# Spatial and temporal transmission dynamics of respiratory syncytial virus in New Zealand before and after the COVID-19 pandemic

**DOI:** 10.1101/2024.07.15.24310412

**Authors:** Lauren Jelley, Jordan Douglas, Meaghan O’Neill, Klarysse Berquist, Ana Claasen, Jing Wang, Srushti Utekar, Helen Johnston, Bocacao Judy, Margot Allais, Joep de Ligt, Chor Ee Tan, Ruth Seeds, Tim Wood, Nayyereh Aminisani, Tineke Jennings, David Welch, Nikki Turner, Peter McIntyre, Tony Dowell, Adrian Trenholme, Cass Byrnes, The SHIVERS investigation team, Richard Webby, Nigel French, David Winter, Q. Sue Huang, Jemma L Geoghegan

## Abstract

Human respiratory syncytial virus (RSV) is a major cause of acute respiratory infection. In 2020, RSV was effectively eliminated from the community in New Zealand due to non-pharmaceutical interventions (NPI) used to control the spread of COVID-19. However, in April 2021, following a brief quarantine-free travel agreement with Australia, there was a large-scale nationwide outbreak of RSV that led to reported cases more than five times higher, and hospitalisations more than three times higher, than the typical seasonal pattern. In this study, we generated 1,471 viral genomes of both RSV-A and RSV-B sampled between 2015 and 2022 from across New Zealand. Using a phylodynamics approach, we used these data to better understand RSV transmission patterns in New Zealand prior to 2020, and how RSV became re-established in the community following the relaxation of COVID-19 restrictions. We found that in 2021, there was a large epidemic of RSV in New Zealand that affected a broader age group range compared to the usual pattern of RSV infections. This epidemic was due to an increase in RSV importations, leading to several large genomic clusters of both RSV-A ON1 and RSV-B BA9 genotypes in New Zealand. However, while a number of importations were detected, there was also a major reduction in RSV genetic diversity compared to pre-pandemic seasonal outbreaks. These genomic clusters were temporally associated with the increase of migration in 2021 due to quarantine-free travel from Australia at the time. The closest genetic relatives to the New Zealand RSV genomes, when sampled, were viral genomes sampled in Australia during a large, off-season summer outbreak several months prior, rather than cryptic lineages that were sustained but not detected in New Zealand. These data reveal the impact of NPI used during the COVID-19 pandemic on other respiratory infections and highlight the important insights that can be gained from viral genomes.

## Supplementary Table 2 for "Spatial and temporal transmission dynamics of respiratory syncytial virus in New Zealand before and after the COVID-19 pandemic"

### Sheet: Sheet1
RSV A Global Genomes	RSV B Global Genomes
hRSV/A/Argentina/ARG-001/2015|EPI_ISL_2588818|2015-04-30	hRSV/B/Argentina/ARG-002/2015|EPI_ISL_2588720|2015-02-23
hRSV/A/Argentina/ARG-001sanger/2015|EPI_ISL_2544051|2015-04-30	hRSV/B/Argentina/ARG-002sanger/2015|EPI_ISL_2588666|2015-02-23
hRSV/A/Argentina/ARG-003/2015|EPI_ISL_2588796|2015-07-06	hRSV/B/Argentina/ARG-004/2015|EPI_ISL_2588654|2015-05-21
hRSV/A/Argentina/ARG-007/2016|EPI_ISL_2588795|2016-06-13	hRSV/B/Argentina/ARG-005/2015|EPI_ISL_2544184|2015-05-26
hRSV/A/Argentina/ARG-009/2016|EPI_ISL_2588827|2016-06-27	hRSV/B/Argentina/ARG-006/2016|EPI_ISL_2588721|2016-05-13
hRSV/A/Argentina/ARG-011/2016|EPI_ISL_2544052|2016-07-20	hRSV/B/Argentina/ARG-008/2016|EPI_ISL_2544185|2016-06-24
hRSV/A/Argentina/ARG-012/2015|EPI_ISL_2588828|2015-06-10	hRSV/B/Argentina/ARG-010/2016|EPI_ISL_2588722|2016-07-05
hRSV/A/Argentina/ARG-015/2016|EPI_ISL_2588794|2016-06-22	hRSV/B/Argentina/ARG-013/2015|EPI_ISL_2588651|2015-06-26
hRSV/A/Argentina/BA-HNRG-002/2014|EPI_ISL_1074035|2014-03-31	hRSV/B/Argentina/ARG-014/2016|EPI_ISL_2588655|2016-05-03
hRSV/A/Argentina/BA-HNRG-006/2014|EPI_ISL_1074248|2014-05-12	hRSV/B/Argentina/ARG-016/2016|EPI_ISL_2544186|2016-07-12
hRSV/A/Argentina/BA-HNRG-009/2014|EPI_ISL_1074036|2014-05-15	hRSV/B/Argentina/BA-HNRG-001/2014|EPI_ISL_1074196|2014-01-30
hRSV/A/Argentina/BA-HNRG-010/2014|EPI_ISL_1074165|2014-05-19	hRSV/B/Argentina/BA-HNRG-003/2014|EPI_ISL_1074069|2014-05-05
hRSV/A/Argentina/BA-HNRG-011r/2016|EPI_ISL_412643|2016-07-20	hRSV/B/Argentina/BA-HNRG-004/2014|EPI_ISL_1074070|2014-05-06
hRSV/A/Argentina/BA-HNRG-016/2014|EPI_ISL_1074113|2014-05-23	hRSV/B/Argentina/BA-HNRG-004/2014|EPI_ISL_412863|2014-05-06
hRSV/A/Argentina/BA-HNRG-016/2014|EPI_ISL_412858|2014-05-23	hRSV/B/Argentina/BA-HNRG-007/2014|EPI_ISL_1074093|2014-05-13
hRSV/A/Argentina/BA-HNRG-018/2014|EPI_ISL_1074164|2014-05-26	hRSV/B/Argentina/BA-HNRG-008/2014|EPI_ISL_1074131|2014-05-14
hRSV/A/Argentina/BA-HNRG-020/2014|EPI_ISL_1074029|2014-05-27	hRSV/B/Argentina/BA-HNRG-011/2014|EPI_ISL_1074174|2014-05-19
hRSV/A/Argentina/BA-HNRG-023/2014|EPI_ISL_1074270|2014-05-28	hRSV/B/Argentina/BA-HNRG-012/2014|EPI_ISL_1074283|2014-05-20
hRSV/A/Argentina/BA-HNRG-032/2014|EPI_ISL_1074208|2014-06-04	hRSV/B/Argentina/BA-HNRG-013/2014|EPI_ISL_1074269|2014-05-20
hRSV/A/Argentina/BA-HNRG-033/2014|EPI_ISL_1074194|2014-06-04	hRSV/B/Argentina/BA-HNRG-014/2014|EPI_ISL_1074215|2014-05-20
hRSV/A/Argentina/BA-HNRG-037/2014|EPI_ISL_1074249|2014-06-09	hRSV/B/Argentina/BA-HNRG-015/2014|EPI_ISL_1074132|2014-05-21
hRSV/A/Argentina/BA-HNRG-044/2014|EPI_ISL_1074037|2014-06-13	hRSV/B/Argentina/BA-HNRG-017/2014|EPI_ISL_1074121|2014-05-26
hRSV/A/Argentina/BA-HNRG-045/2014|EPI_ISL_1074104|2014-06-13	hRSV/B/Argentina/BA-HNRG-019/2014|EPI_ISL_1074242|2014-05-19
hRSV/A/Argentina/BA-HNRG-046/2014|EPI_ISL_1074233|2014-06-16	hRSV/B/Argentina/BA-HNRG-021/2014|EPI_ISL_1074155|2014-05-28
hRSV/A/Argentina/BA-HNRG-047/2014|EPI_ISL_1074038|2014-06-16	hRSV/B/Argentina/BA-HNRG-022/2014|EPI_ISL_1074189|2014-05-28
hRSV/A/Argentina/BA-HNRG-052/2014|EPI_ISL_1074111|2014-06-18	hRSV/B/Argentina/BA-HNRG-024/2014|EPI_ISL_1074185|2014-05-30
hRSV/A/Argentina/BA-HNRG-056/2014|EPI_ISL_1074088|2014-06-23	hRSV/B/Argentina/BA-HNRG-026/2014|EPI_ISL_1074268|2014-06-02
hRSV/A/Argentina/BA-HNRG-058/2014|EPI_ISL_1074267|2014-06-23	hRSV/B/Argentina/BA-HNRG-027/2014|EPI_ISL_1074071|2014-06-02
hRSV/A/Argentina/BA-HNRG-059/2014|EPI_ISL_1074150|2014-06-23	hRSV/B/Argentina/BA-HNRG-029/2014|EPI_ISL_1074072|2014-06-03
hRSV/A/Argentina/BA-HNRG-063/2014|EPI_ISL_1074184|2014-06-26	hRSV/B/Argentina/BA-HNRG-030/2014|EPI_ISL_1074147|2014-06-03
hRSV/A/Argentina/BA-HNRG-069/2014|EPI_ISL_1074190|2014-07-03	hRSV/B/Argentina/BA-HNRG-031/2014|EPI_ISL_1074073|2014-06-04
hRSV/A/Argentina/BA-HNRG-075/2014|EPI_ISL_1074124|2014-07-14	hRSV/B/Argentina/BA-HNRG-034/2014|EPI_ISL_1074216|2014-06-06
hRSV/A/Argentina/BA-HNRG-079/2014|EPI_ISL_1074039|2014-07-23	hRSV/B/Argentina/BA-HNRG-036/2014|EPI_ISL_1074162|2014-06-06
hRSV/A/Argentina/BA-HNRG-080/2014|EPI_ISL_1074187|2014-07-28	hRSV/B/Argentina/BA-HNRG-038/2014|EPI_ISL_1074225|2014-06-09
hRSV/A/Argentina/BA-HNRG-092/2014|EPI_ISL_1074108|2014-08-22	hRSV/B/Argentina/BA-HNRG-039/2014|EPI_ISL_1074265|2014-06-10
hRSV/A/Argentina/BA-HNRG-097/2014|EPI_ISL_1074105|2014-08-27	hRSV/B/Argentina/BA-HNRG-040/2014|EPI_ISL_1074116|2014-06-11
hRSV/A/Argentina/BA-HNRG-099/2014|EPI_ISL_1074271|2014-09-01	hRSV/B/Argentina/BA-HNRG-041/2014|EPI_ISL_1074205|2014-06-12
hRSV/A/Argentina/BA-HNRG-105/2015|EPI_ISL_1074040|2015-04-27	hRSV/B/Argentina/BA-HNRG-042/2014|EPI_ISL_1074197|2014-06-12
hRSV/A/Argentina/BA-HNRG-111/2015|EPI_ISL_1074041|2015-05-11	hRSV/B/Argentina/BA-HNRG-049/2014|EPI_ISL_1074101|2014-06-16
hRSV/A/Argentina/BA-HNRG-112/2015|EPI_ISL_1074243|2015-05-11	hRSV/B/Argentina/BA-HNRG-053/2014|EPI_ISL_1074284|2014-06-18
hRSV/A/Argentina/BA-HNRG-120/2015|EPI_ISL_1074227|2015-05-26	hRSV/B/Argentina/BA-HNRG-054/2014|EPI_ISL_1074186|2014-06-18
hRSV/A/Argentina/BA-HNRG-121/2015|EPI_ISL_1074244|2015-05-26	hRSV/B/Argentina/BA-HNRG-062/2014|EPI_ISL_1074122|2014-06-25
hRSV/A/Argentina/BA-HNRG-123/2015|EPI_ISL_1074262|2015-05-27	hRSV/B/Argentina/BA-HNRG-064/2014|EPI_ISL_1074217|2014-06-30
hRSV/A/Argentina/BA-HNRG-125/2015|EPI_ISL_1074042|2015-05-29	hRSV/B/Argentina/BA-HNRG-065/2014|EPI_ISL_1074285|2014-07-01
hRSV/A/Argentina/BA-HNRG-134/2015|EPI_ISL_1074043|2015-06-03	hRSV/B/Argentina/BA-HNRG-067/2014|EPI_ISL_1074096|2014-07-01
hRSV/A/Argentina/BA-HNRG-135/2015|EPI_ISL_1074272|2015-06-03	hRSV/B/Argentina/BA-HNRG-070/2014|EPI_ISL_1074198|2014-07-04
hRSV/A/Argentina/BA-HNRG-136/2015|EPI_ISL_1074135|2015-06-05	hRSV/B/Argentina/BA-HNRG-071/2014|EPI_ISL_1074226|2014-07-07
hRSV/A/Argentina/BA-HNRG-138/2015|EPI_ISL_1074044|2015-06-08	hRSV/B/Argentina/BA-HNRG-072/2014|EPI_ISL_1074163|2014-07-07
hRSV/A/Argentina/BA-HNRG-142/2015|EPI_ISL_1074114|2015-06-11	hRSV/B/Argentina/BA-HNRG-073/2014|EPI_ISL_1074286|2014-07-08
hRSV/A/Argentina/BA-HNRG-149/2015|EPI_ISL_1074209|2015-06-16	hRSV/B/Argentina/BA-HNRG-076/2014|EPI_ISL_1074261|2014-07-14
hRSV/A/Argentina/BA-HNRG-151/2015|EPI_ISL_1074090|2015-06-19	hRSV/B/Argentina/BA-HNRG-078/2014|EPI_ISL_1074199|2014-07-18
hRSV/A/Argentina/BA-HNRG-166/2015|EPI_ISL_1074136|2015-06-30	hRSV/B/Argentina/BA-HNRG-081/2014|EPI_ISL_1074091|2014-07-29
hRSV/A/Argentina/BA-HNRG-169/2015|EPI_ISL_1074210|2015-06-30	hRSV/B/Argentina/BA-HNRG-083/2014|EPI_ISL_1074218|2014-08-05
hRSV/A/Argentina/BA-HNRG-170/2015|EPI_ISL_1074166|2015-07-01	hRSV/B/Argentina/BA-HNRG-086/2014|EPI_ISL_1074074|2014-08-14
hRSV/A/Argentina/BA-HNRG-172/2015|EPI_ISL_1074145|2015-07-02	hRSV/B/Argentina/BA-HNRG-087/2014|EPI_ISL_1074128|2014-08-19
hRSV/A/Argentina/BA-HNRG-174/2015|EPI_ISL_1074228|2015-07-06	hRSV/B/Argentina/BA-HNRG-088/2014|EPI_ISL_1074200|2014-08-19
hRSV/A/Argentina/BA-HNRG-178/2015|EPI_ISL_1074167|2015-07-08	hRSV/B/Argentina/BA-HNRG-100/2014|EPI_ISL_1074075|2014-09-15
hRSV/A/Argentina/BA-HNRG-180/2015|EPI_ISL_1074098|2015-07-10	hRSV/B/Argentina/BA-HNRG-106/2015|EPI_ISL_1074254|2015-04-27
hRSV/A/Argentina/BA-HNRG-181/2015|EPI_ISL_1074045|2015-07-13	hRSV/B/Argentina/BA-HNRG-108/2015|EPI_ISL_1074175|2015-05-04
hRSV/A/Argentina/BA-HNRG-183/2015|EPI_ISL_1074260|2015-07-15	hRSV/B/Argentina/BA-HNRG-109/2015|EPI_ISL_1074102|2015-05-04
hRSV/A/Argentina/BA-HNRG-185/2015|EPI_ISL_1074046|2015-07-17	hRSV/B/Argentina/BA-HNRG-113/2015|EPI_ISL_1074229|2015-05-14
hRSV/A/Argentina/BA-HNRG-186/2015|EPI_ISL_1074211|2015-07-20	hRSV/B/Argentina/BA-HNRG-114/2015|EPI_ISL_1074266|2015-05-18
hRSV/A/Argentina/BA-HNRG-188/2015|EPI_ISL_1074151|2015-07-22	hRSV/B/Argentina/BA-HNRG-115/2015|EPI_ISL_1074076|2015-05-18
hRSV/A/Argentina/BA-HNRG-197/2015|EPI_ISL_1074250|2015-08-03	hRSV/B/Argentina/BA-HNRG-116/2015|EPI_ISL_1074287|2015-05-19
hRSV/A/Argentina/BA-HNRG-200/2015|EPI_ISL_1074047|2015-08-12	hRSV/B/Argentina/BA-HNRG-119/2015|EPI_ISL_1074077|2015-05-20
hRSV/A/Argentina/BA-HNRG-204/2016|EPI_ISL_1074048|2016-04-05	hRSV/B/Argentina/BA-HNRG-122/2015|EPI_ISL_1074078|2015-05-26
hRSV/A/Argentina/BA-HNRG-215/2016|EPI_ISL_1074049|2016-05-11	hRSV/B/Argentina/BA-HNRG-124/2015|EPI_ISL_1074247|2015-05-27
hRSV/A/Argentina/BA-HNRG-217/2016|EPI_ISL_1074034|2016-05-16	hRSV/B/Argentina/BA-HNRG-126/2015|EPI_ISL_1074129|2015-06-01
hRSV/A/Argentina/BA-HNRG-218/2016|EPI_ISL_1074273|2016-05-16	hRSV/B/Argentina/BA-HNRG-128/2015|EPI_ISL_1074027|2015-06-01
hRSV/A/Argentina/BA-HNRG-221/2016|EPI_ISL_1074149|2016-05-19	hRSV/B/Argentina/BA-HNRG-129/2015|EPI_ISL_1074025|2015-06-02
hRSV/A/Argentina/BA-HNRG-227/2016|EPI_ISL_1074099|2016-05-26	hRSV/B/Argentina/BA-HNRG-131/2015|EPI_ISL_1074176|2015-06-02
hRSV/A/Argentina/BA-HNRG-228/2016|EPI_ISL_1074031|2016-05-27	hRSV/B/Argentina/BA-HNRG-131/2015|EPI_ISL_412461|2015-06-02
hRSV/A/Argentina/BA-HNRG-235/2016|EPI_ISL_1074118|2016-05-30	hRSV/B/Argentina/BA-HNRG-132/2015|EPI_ISL_1074251|2015-06-03
hRSV/A/Argentina/BA-HNRG-236/2016|EPI_ISL_1074138|2016-05-31	hRSV/B/Argentina/BA-HNRG-133/2015|EPI_ISL_1074177|2015-06-03
hRSV/A/Argentina/BA-HNRG-237/2016|EPI_ISL_1074240|2016-05-31	hRSV/B/Argentina/BA-HNRG-137/2015|EPI_ISL_1074288|2015-06-08
hRSV/A/Argentina/BA-HNRG-240/2016|EPI_ISL_1074139|2016-06-01	hRSV/B/Argentina/BA-HNRG-139/2015|EPI_ISL_1074223|2015-06-08
hRSV/A/Argentina/BA-HNRG-254/2016|EPI_ISL_1074274|2016-06-10	hRSV/B/Argentina/BA-HNRG-144/2015|EPI_ISL_1074178|2015-06-12
hRSV/A/Argentina/BA-HNRG-264/2016|EPI_ISL_1074140|2016-06-21	hRSV/B/Argentina/BA-HNRG-152/2015|EPI_ISL_1074079|2015-06-19
hRSV/A/Argentina/BA-HNRG-266/2016|EPI_ISL_1074191|2016-06-21	hRSV/B/Argentina/BA-HNRG-153/2015|EPI_ISL_1074289|2015-06-19
hRSV/A/Argentina/BA-HNRG-269/2016|EPI_ISL_1074125|2016-06-24	hRSV/B/Argentina/BA-HNRG-155/2015|EPI_ISL_1074193|2015-06-22
hRSV/A/Argentina/BA-HNRG-270/2016|EPI_ISL_1074141|2016-06-27	hRSV/B/Argentina/BA-HNRG-156/2015|EPI_ISL_1074179|2015-06-22
hRSV/A/Argentina/BA-HNRG-274/2016|EPI_ISL_1074204|2016-06-28	hRSV/B/Argentina/BA-HNRG-157/2015|EPI_ISL_1074133|2015-06-23
hRSV/A/Argentina/BA-HNRG-275/2016|EPI_ISL_1074168|2016-06-29	hRSV/B/Argentina/BA-HNRG-159/2015|EPI_ISL_1074290|2015-06-23
hRSV/A/Argentina/BA-HNRG-289/2016|EPI_ISL_1074050|2016-07-12	hRSV/B/Argentina/BA-HNRG-159/2015|EPI_ISL_412864|2015-06-23
hRSV/A/Argentina/BA-HNRG-289/2016|EPI_ISL_412857|2016-07-12	hRSV/B/Argentina/BA-HNRG-160/2015|EPI_ISL_1074252|2015-06-23
hRSV/A/Argentina/BA-HNRG-293/2016|EPI_ISL_1074051|2016-07-22	hRSV/B/Argentina/BA-HNRG-162/2015|EPI_ISL_1074219|2015-06-24
hRSV/A/Argentina/BA-HNRG-294/2016|EPI_ISL_1074052|2016-07-25	hRSV/B/Argentina/BA-HNRG-164/2015|EPI_ISL_1074080|2015-06-26
hRSV/A/Argentina/BA-HNRG-301/2017|EPI_ISL_1074053|2017-02-22	hRSV/B/Argentina/BA-HNRG-167/2015|EPI_ISL_1074180|2015-06-30
hRSV/A/Argentina/BA-HNRG-304/2017|EPI_ISL_1074253|2017-04-17	hRSV/B/Argentina/BA-HNRG-168/2015|EPI_ISL_1074119|2015-06-30
hRSV/A/Argentina/BA-HNRG-305/2017|EPI_ISL_1074054|2017-04-24	hRSV/B/Argentina/BA-HNRG-175/2015|EPI_ISL_1074291|2015-07-06
hRSV/A/Argentina/BA-HNRG-307/2017|EPI_ISL_1074100|2017-05-02	hRSV/B/Argentina/BA-HNRG-176/2015|EPI_ISL_1074292|2015-07-07
hRSV/A/Argentina/BA-HNRG-310/2017|EPI_ISL_1074055|2017-05-08	hRSV/B/Argentina/BA-HNRG-179/2015|EPI_ISL_1074220|2015-07-10
hRSV/A/Argentina/BA-HNRG-311/2017|EPI_ISL_1074056|2017-05-10	hRSV/B/Argentina/BA-HNRG-182/2015|EPI_ISL_1074081|2015-07-13
hRSV/A/Argentina/BA-HNRG-314/2017|EPI_ISL_1074259|2017-05-12	hRSV/B/Argentina/BA-HNRG-184/2015|EPI_ISL_1074221|2015-07-17
hRSV/A/Argentina/BA-HNRG-315/2017|EPI_ISL_1074158|2017-05-15	hRSV/B/Argentina/BA-HNRG-187/2015|EPI_ISL_1074082|2015-07-20
hRSV/A/Argentina/BA-HNRG-316/2017|EPI_ISL_1074159|2017-05-15	hRSV/B/Argentina/BA-HNRG-190/2015|EPI_ISL_1074130|2015-07-23
hRSV/A/Argentina/BA-HNRG-317/2017|EPI_ISL_1074057|2017-05-17	hRSV/B/Argentina/BA-HNRG-192/2015|EPI_ISL_1074258|2015-07-28
hRSV/A/Argentina/BA-HNRG-318/2017|EPI_ISL_1074058|2017-05-18	hRSV/B/Argentina/BA-HNRG-194/2015|EPI_ISL_1074097|2015-07-29
hRSV/A/Argentina/BA-HNRG-320/2017|EPI_ISL_1074169|2017-05-19	hRSV/B/Argentina/BA-HNRG-196/2015|EPI_ISL_1074109|2015-07-30
hRSV/A/Argentina/BA-HNRG-321/2017|EPI_ISL_1074152|2017-05-22	hRSV/B/Argentina/BA-HNRG-203/2016|EPI_ISL_1074083|2016-03-28
hRSV/A/Argentina/BA-HNRG-323/2017|EPI_ISL_1074170|2017-05-22	hRSV/B/Argentina/BA-HNRG-205/2016|EPI_ISL_1074142|2016-04-13
hRSV/A/Argentina/BA-HNRG-324/2017|EPI_ISL_1074245|2017-05-24	hRSV/B/Argentina/BA-HNRG-206/2016|EPI_ISL_1074181|2016-04-18
hRSV/A/Argentina/BA-HNRG-326/2017|EPI_ISL_1074171|2017-05-26	hRSV/B/Argentina/BA-HNRG-208/2016|EPI_ISL_1074182|2016-04-22
hRSV/A/Argentina/BA-HNRG-328/2017|EPI_ISL_1074059|2017-05-29	hRSV/B/Argentina/BA-HNRG-211/2016|EPI_ISL_1074293|2016-05-05
hRSV/A/Argentina/BA-HNRG-330/2017|EPI_ISL_1074137|2017-05-29	hRSV/B/Argentina/BA-HNRG-212/2016|EPI_ISL_1074084|2016-05-05
hRSV/A/Argentina/BA-HNRG-331/2017|EPI_ISL_1074060|2017-05-29	hRSV/B/Argentina/BA-HNRG-213/2016|EPI_ISL_1074143|2016-05-06
hRSV/A/Argentina/BA-HNRG-332/2017|EPI_ISL_1074172|2017-05-30	hRSV/B/Argentina/BA-HNRG-220/2016|EPI_ISL_1074294|2016-05-18
hRSV/A/Argentina/BA-HNRG-333/2017|EPI_ISL_1074153|2017-05-30	hRSV/B/Argentina/BA-HNRG-223/2016|EPI_ISL_1074110|2016-05-23
hRSV/A/Argentina/BA-HNRG-334/2017|EPI_ISL_1074061|2017-05-31	hRSV/B/Argentina/BA-HNRG-226/2016|EPI_ISL_1074264|2016-05-24
hRSV/A/Argentina/BA-HNRG-336/2017|EPI_ISL_1074160|2017-06-01	hRSV/B/Argentina/BA-HNRG-230/2016|EPI_ISL_1074026|2016-05-27
hRSV/A/Argentina/BA-HNRG-338/2017|EPI_ISL_1074256|2017-06-02	hRSV/B/Argentina/BA-HNRG-231/2016|EPI_ISL_1074230|2016-05-27
hRSV/A/Argentina/BA-HNRG-340/2017|EPI_ISL_1074103|2017-06-05	hRSV/B/Argentina/BA-HNRG-233/2016|EPI_ISL_1074239|2016-05-30
hRSV/A/Argentina/BA-HNRG-341/2017|EPI_ISL_1074089|2017-06-05	hRSV/B/Argentina/BA-HNRG-234/2016|EPI_ISL_1074295|2016-05-30
hRSV/A/Argentina/BA-HNRG-342/2017|EPI_ISL_1074188|2017-06-06	hRSV/B/Argentina/BA-HNRG-239/2016|EPI_ISL_1074201|2016-06-01
hRSV/A/Argentina/BA-HNRG-343/2017|EPI_ISL_1074156|2017-06-07	hRSV/B/Argentina/BA-HNRG-241/2016|EPI_ISL_1074231|2016-06-02
hRSV/A/Argentina/BA-HNRG-344/2017|EPI_ISL_1074062|2017-06-08	hRSV/B/Argentina/BA-HNRG-242/2016|EPI_ISL_1074123|2016-06-03
hRSV/A/Argentina/BA-HNRG-345/2017|EPI_ISL_1074063|2017-06-08	hRSV/B/Argentina/BA-HNRG-243/2016|EPI_ISL_1074296|2016-06-06
hRSV/A/Argentina/BA-HNRG-346/2017|EPI_ISL_1074154|2017-06-09	hRSV/B/Argentina/BA-HNRG-244/2016|EPI_ISL_1074232|2016-06-06
hRSV/A/Argentina/BA-HNRG-347/2017|EPI_ISL_1074212|2017-06-12	hRSV/B/Argentina/BA-HNRG-245/2016|EPI_ISL_1074033|2016-06-06
hRSV/A/Argentina/BA-HNRG-350/2017|EPI_ISL_1074255|2017-06-12	hRSV/B/Argentina/BA-HNRG-246/2016|EPI_ISL_1074107|2016-06-06
hRSV/A/Argentina/BA-HNRG-351/2017|EPI_ISL_1074275|2017-06-13	hRSV/B/Argentina/BA-HNRG-247/2016|EPI_ISL_1074134|2016-06-06
hRSV/A/Argentina/BA-HNRG-352/2017|EPI_ISL_1074161|2017-06-13	hRSV/B/Argentina/BA-HNRG-248/2016|EPI_ISL_1074238|2016-06-07
hRSV/A/Argentina/BA-HNRG-353/2017|EPI_ISL_1074120|2017-06-14	hRSV/B/Argentina/BA-HNRG-249/2016|EPI_ISL_1074237|2016-06-07
hRSV/A/Argentina/BA-HNRG-354/2017|EPI_ISL_1074064|2017-06-15	hRSV/B/Argentina/BA-HNRG-251/2016|EPI_ISL_1074202|2016-06-08
hRSV/A/Argentina/BA-HNRG-355/2017|EPI_ISL_1074234|2017-06-16	hRSV/B/Argentina/BA-HNRG-253/2016|EPI_ISL_1074203|2016-06-10
hRSV/A/Argentina/BA-HNRG-356/2017|EPI_ISL_1074094|2017-06-16	hRSV/B/Argentina/BA-HNRG-256/2016|EPI_ISL_1074144|2016-06-13
hRSV/A/Argentina/BA-HNRG-357/2017|EPI_ISL_1074126|2017-06-16	hRSV/B/Argentina/BA-HNRG-257/2016|EPI_ISL_1074207|2016-06-13
hRSV/A/Argentina/BA-HNRG-359/2017|EPI_ISL_1074106|2017-06-19	hRSV/B/Argentina/BA-HNRG-260/2016|EPI_ISL_1074236|2016-06-15
hRSV/A/Argentina/BA-HNRG-364/2017|EPI_ISL_1074028|2017-06-22	hRSV/B/Argentina/BA-HNRG-263/2016|EPI_ISL_1074206|2016-06-21
hRSV/A/Argentina/BA-HNRG-365/2017|EPI_ISL_1074115|2017-06-22	hRSV/B/Argentina/BA-HNRG-268/2016|EPI_ISL_1074297|2016-06-22
hRSV/A/Argentina/BA-HNRG-366/2017|EPI_ISL_1074213|2017-06-23	hRSV/B/Argentina/BA-HNRG-272/2016|EPI_ISL_1074235|2016-06-27
hRSV/A/Argentina/BA-HNRG-367/2017|EPI_ISL_1074065|2017-06-23	hRSV/B/Argentina/BA-HNRG-279/2016|EPI_ISL_1074298|2016-06-30
hRSV/A/Argentina/BA-HNRG-369/2017|EPI_ISL_1074246|2017-06-26	hRSV/B/Argentina/BA-HNRG-283/2016|EPI_ISL_1074095|2016-07-05
hRSV/A/Argentina/BA-HNRG-370/2017|EPI_ISL_1074257|2017-06-26	hRSV/B/Argentina/BA-HNRG-284/2016|EPI_ISL_1074117|2016-07-05
hRSV/A/Argentina/BA-HNRG-372/2017|EPI_ISL_1074157|2017-06-27	hRSV/B/Argentina/BA-HNRG-285/2016|EPI_ISL_1074299|2016-07-06
hRSV/A/Argentina/BA-HNRG-375/2017|EPI_ISL_1074276|2017-06-29	hRSV/B/Argentina/BA-HNRG-286/2016|EPI_ISL_1074148|2016-07-07
hRSV/A/Argentina/BA-HNRG-376/2017|EPI_ISL_1074127|2017-06-30	hRSV/B/Argentina/BA-HNRG-287/2016|EPI_ISL_1074030|2016-07-11
hRSV/A/Argentina/BA-HNRG-377/2017|EPI_ISL_1074146|2017-06-30	hRSV/B/Argentina/BA-HNRG-288/2016|EPI_ISL_1074241|2016-07-11
hRSV/A/Argentina/BA-HNRG-379/2017|EPI_ISL_1074277|2017-07-03	hRSV/B/Argentina/BA-HNRG-291/2016|EPI_ISL_1074300|2016-07-18
hRSV/A/Argentina/BA-HNRG-380/2017|EPI_ISL_1074195|2017-07-04	hRSV/B/Argentina/BA-HNRG-295/2016|EPI_ISL_1074222|2016-07-25
hRSV/A/Argentina/BA-HNRG-381/2017|EPI_ISL_1074066|2017-07-05	hRSV/B/Argentina/BA-HNRG-298/2016|EPI_ISL_1074263|2016-08-02
hRSV/A/Argentina/BA-HNRG-382/2017|EPI_ISL_1074112|2017-07-05	hRSV/B/Argentina/BA-HNRG-302/2017|EPI_ISL_1074085|2017-04-10
hRSV/A/Argentina/BA-HNRG-385/2017|EPI_ISL_1074214|2017-07-10	hRSV/B/Argentina/BA-HNRG-303/2017|EPI_ISL_1074086|2017-04-11
hRSV/A/Argentina/BA-HNRG-386/2017|EPI_ISL_1074278|2017-07-12	hRSV/B/Argentina/BA-HNRG-313/2017|EPI_ISL_1074192|2017-05-11
hRSV/A/Argentina/BA-HNRG-388/2017|EPI_ISL_1074173|2017-07-17	hRSV/B/Argentina/BA-HNRG-325/2017|EPI_ISL_1074032|2017-05-24
hRSV/A/Argentina/BA-HNRG-390/2017|EPI_ISL_1074279|2017-07-18	hRSV/B/Argentina/BA-HNRG-378/2017|EPI_ISL_1074087|2017-07-03
hRSV/A/Argentina/BA-HNRG-392/2017|EPI_ISL_1074280|2017-07-20	hRSV/B/Argentina/BA-HNRG-383/2017|EPI_ISL_1074092|2017-07-07
hRSV/A/Argentina/BA-HNRG-397/2017|EPI_ISL_1074281|2017-07-31	hRSV/B/Argentina/BA-HNRG-383/2017|EPI_ISL_412460|2017-07-07
hRSV/A/Argentina/BA-HNRG-399/2017|EPI_ISL_1074067|2017-08-08	hRSV/B/Argentina/BA-HNRG-393/2017|EPI_ISL_1074224|2017-07-24
hRSV/A/Argentina/BA-HNRG-401/2017|EPI_ISL_1074282|2017-08-17	hRSV/B/Argentina/BA-HNRG-405/2018|EPI_ISL_15067694|2018-05-11
hRSV/A/Argentina/BA-HNRG-402/2017|EPI_ISL_1074068|2017-08-30	hRSV/B/Argentina/BA-HNRG-406/2018|EPI_ISL_15067695|2018-05-11
hRSV/A/Argentina/BA-HNRG-403/2018|EPI_ISL_15067675|2018-05-04	hRSV/B/Argentina/BA-HNRG-407/2018|EPI_ISL_15067696|2018-06-05
hRSV/A/Argentina/BA-HNRG-413/2018|EPI_ISL_15067676|2018-06-18	hRSV/B/Argentina/BA-HNRG-408/2018|EPI_ISL_15067697|2018-06-07
hRSV/A/Argentina/BA-HNRG-415/2018|EPI_ISL_15067677|2018-06-28	hRSV/B/Argentina/BA-HNRG-409/2018|EPI_ISL_15067698|2018-06-11
hRSV/A/Argentina/BA-HNRG-416/2018|EPI_ISL_15067678|2018-06-29	hRSV/B/Argentina/BA-HNRG-410/2018|EPI_ISL_15067699|2018-06-14
hRSV/A/Argentina/BA-HNRG-419/2018|EPI_ISL_15067679|2018-07-11	hRSV/B/Argentina/BA-HNRG-411/2018|EPI_ISL_15067700|2018-06-15
hRSV/A/Argentina/BA-HNRG-432/2019|EPI_ISL_15067680|2019-06-06	hRSV/B/Argentina/BA-HNRG-412/2018|EPI_ISL_15067701|2018-06-15
hRSV/A/Argentina/BA-HNRG-433/2019|EPI_ISL_15067681|2019-06-06	hRSV/B/Argentina/BA-HNRG-417/2018|EPI_ISL_15067702|2018-07-03
hRSV/A/Argentina/BA-HNRG-435/2019|EPI_ISL_15067682|2019-06-11	hRSV/B/Argentina/BA-HNRG-418/2018|EPI_ISL_15067703|2018-07-06
hRSV/A/Argentina/BA-HNRG-436/2019|EPI_ISL_15067683|2019-06-21	hRSV/B/Argentina/BA-HNRG-420/2018|EPI_ISL_15067704|2018-07-11
hRSV/A/Argentina/BA-HNRG-437/2019|EPI_ISL_15067684|2019-06-19	hRSV/B/Argentina/BA-HNRG-421/2018|EPI_ISL_15067705|2018-07-12
hRSV/A/Argentina/BA-HNRG-439/2019|EPI_ISL_15067685|2019-07-25	hRSV/B/Argentina/BA-HNRG-422/2018|EPI_ISL_15067706|2018-07-13
hRSV/A/Argentina/BA-HNRG-440/2019|EPI_ISL_15067686|2019-07-29	hRSV/B/Argentina/BA-HNRG-423/2018|EPI_ISL_15067707|2018-07-16
hRSV/A/Argentina/BA-HNRG-441/2019|EPI_ISL_15067687|2019-07-29	hRSV/B/Argentina/BA-HNRG-424/2018|EPI_ISL_15067708|2018-07-20
hRSV/A/Argentina/BA-HNRG-442/2021|EPI_ISL_15067688|2021-05-05	hRSV/B/Argentina/BA-HNRG-425/2018|EPI_ISL_15067709|2018-07-20
hRSV/A/Argentina/BA-HNRG-443/2021|EPI_ISL_15067689|2021-05-31	hRSV/B/Argentina/BA-HNRG-426/2018|EPI_ISL_15067710|2018-07-23
hRSV/A/Argentina/BA-HNRG-448/2021|EPI_ISL_15067690|2021-07-19	hRSV/B/Argentina/BA-HNRG-427/2018|EPI_ISL_15067711|2018-07-23
hRSV/A/Argentina/BA-HNRG-452/2021|EPI_ISL_15067691|2021-08-03	hRSV/B/Argentina/BA-HNRG-428/2018|EPI_ISL_15067712|2018-07-24
hRSV/A/Argentina/BA-HNRG-453/2021|EPI_ISL_15067692|2021-08-09	hRSV/B/Argentina/BA-HNRG-429/2018|EPI_ISL_15067713|2018-08-06
hRSV/A/Argentina/BA-HNRG-455/2021|EPI_ISL_15067693|2021-08-29	hRSV/B/Argentina/BA-HNRG-431/2021|EPI_ISL_15067714|2021-07-26
hRSV/A/Argentina/HNRG-403/2018|EPI_ISL_15055310|2018-05-04	hRSV/B/Argentina/BA-HNRG-434/2019|EPI_ISL_15067715|2019-06-07
hRSV/A/Argentina/HNRG-413/2018|EPI_ISL_15055311|2018-06-18	hRSV/B/Argentina/BA-HNRG-444/2021|EPI_ISL_15067716|2021-07-08
hRSV/A/Argentina/HNRG-415/2018|EPI_ISL_15055312|2018-06-28	hRSV/B/Argentina/BA-HNRG-445/2021|EPI_ISL_15067717|2021-07-09
hRSV/A/Argentina/HNRG-416/2018|EPI_ISL_15055313|2018-06-29	hRSV/B/Argentina/BA-HNRG-446/2021|EPI_ISL_15067718|2021-07-13
hRSV/A/Argentina/HNRG-419/2018|EPI_ISL_15055314|2018-07-11	hRSV/B/Argentina/BA-HNRG-447/2021|EPI_ISL_15067719|2021-07-14
hRSV/A/Argentina/HNRG-432/2019|EPI_ISL_15055315|2019-06-06	hRSV/B/Argentina/BA-HNRG-449/2021|EPI_ISL_15067720|2021-07-23
hRSV/A/Argentina/HNRG-433/2019|EPI_ISL_15055316|2019-06-06	hRSV/B/Argentina/BA-HNRG-450/2021|EPI_ISL_15067721|2021-07-24
hRSV/A/Argentina/HNRG-435/2019|EPI_ISL_15055317|2019-06-11	hRSV/B/Argentina/BA-HNRG-451/2021|EPI_ISL_15067722|2021-07-28
hRSV/A/Argentina/HNRG-436/2019|EPI_ISL_15055318|2019-06-21	hRSV/B/Argentina/BA-HNRG-454/2021|EPI_ISL_15067723|2021-08-23
hRSV/A/Argentina/HNRG-437/2019|EPI_ISL_15055319|2019-06-19	hRSV/B/Argentina/HNRG-405/2018|EPI_ISL_15055329|2018-05-11
hRSV/A/Argentina/HNRG-439/2019|EPI_ISL_15055320|2019-07-25	hRSV/B/Argentina/HNRG-406/2018|EPI_ISL_15055330|2018-05-11
hRSV/A/Argentina/HNRG-440/2019|EPI_ISL_15055321|2019-07-29	hRSV/B/Argentina/HNRG-407/2018|EPI_ISL_15055331|2018-06-05
hRSV/A/Argentina/HNRG-441/2019|EPI_ISL_15055322|2019-07-29	hRSV/B/Argentina/HNRG-408/2018|EPI_ISL_15055332|2018-06-07
hRSV/A/Argentina/HNRG-442/2021|EPI_ISL_15055323|2021-05-05	hRSV/B/Argentina/HNRG-409/2018|EPI_ISL_15055333|2018-06-11
hRSV/A/Argentina/HNRG-443/2021|EPI_ISL_15055324|2021-05-31	hRSV/B/Argentina/HNRG-410/2018|EPI_ISL_15055334|2018-06-14
hRSV/A/Argentina/HNRG-448/2021|EPI_ISL_15055325|2021-07-19	hRSV/B/Argentina/HNRG-411/2018|EPI_ISL_15055335|2018-06-15
hRSV/A/Argentina/HNRG-452/2021|EPI_ISL_15055326|2021-08-03	hRSV/B/Argentina/HNRG-412/2018|EPI_ISL_15055336|2018-06-15
hRSV/A/Argentina/HNRG-453/2021|EPI_ISL_15055327|2021-08-09	hRSV/B/Argentina/HNRG-417/2018|EPI_ISL_15055337|2018-07-03
hRSV/A/Argentina/HNRG-455/2021|EPI_ISL_15055328|2021-08-29	hRSV/B/Argentina/HNRG-418/2018|EPI_ISL_15055338|2018-07-06
hRSV/A/Argentina/PAIS-ELZ-1/2022|EPI_ISL_17950996|2022-05-30	hRSV/B/Argentina/HNRG-420/2018|EPI_ISL_15055339|2018-07-11
hRSV/A/Argentina/PAIS-ELZ-10/2022|EPI_ISL_17950997|2022-06-14	hRSV/B/Argentina/HNRG-421/2018|EPI_ISL_15055340|2018-07-12
hRSV/A/Argentina/PAIS-ELZ-11/2022|EPI_ISL_17950998|2022-06-16	hRSV/B/Argentina/HNRG-422/2018|EPI_ISL_15055341|2018-07-13
hRSV/A/Argentina/PAIS-ELZ-12/2022|EPI_ISL_17950999|2022-06-22	hRSV/B/Argentina/HNRG-423/2018|EPI_ISL_15055342|2018-07-16
hRSV/A/Argentina/PAIS-ELZ-13/2022|EPI_ISL_17951000|2022-06-23	hRSV/B/Argentina/HNRG-424/2018|EPI_ISL_15055343|2018-07-20
hRSV/A/Argentina/PAIS-ELZ-14/2022|EPI_ISL_17951001|2022-06-23	hRSV/B/Argentina/HNRG-425/2018|EPI_ISL_15055344|2018-07-20
hRSV/A/Argentina/PAIS-ELZ-15/2022|EPI_ISL_17951002|2022-06-24	hRSV/B/Argentina/HNRG-426/2018|EPI_ISL_15055345|2018-07-23
hRSV/A/Argentina/PAIS-ELZ-16/2022|EPI_ISL_17951003|2022-06-28	hRSV/B/Argentina/HNRG-427/2018|EPI_ISL_15055346|2018-07-23
hRSV/A/Argentina/PAIS-ELZ-17/2022|EPI_ISL_17951004|2022-06-29	hRSV/B/Argentina/HNRG-428/2018|EPI_ISL_15055347|2018-07-24
hRSV/A/Argentina/PAIS-ELZ-18/2022|EPI_ISL_17951005|2022-06-30	hRSV/B/Argentina/HNRG-429/2018|EPI_ISL_15055348|2018-08-06
hRSV/A/Argentina/PAIS-ELZ-19/2022|EPI_ISL_17951006|2022-07-01	hRSV/B/Argentina/HNRG-431/2021|EPI_ISL_15055349|2021-07-26
hRSV/A/Argentina/PAIS-ELZ-2/2022|EPI_ISL_17951007|2022-05-30	hRSV/B/Argentina/HNRG-434/2019|EPI_ISL_15055350|2019-06-07
hRSV/A/Argentina/PAIS-ELZ-20/2022|EPI_ISL_17951008|2022-07-01	hRSV/B/Argentina/HNRG-444/2021|EPI_ISL_15055351|2021-07-08
hRSV/A/Argentina/PAIS-ELZ-21/2022|EPI_ISL_17951009|2022-07-01	hRSV/B/Argentina/HNRG-445/2021|EPI_ISL_15055352|2021-07-09
hRSV/A/Argentina/PAIS-ELZ-22/2022|EPI_ISL_17951010|2022-07-05	hRSV/B/Argentina/HNRG-446/2021|EPI_ISL_15055353|2021-07-13
hRSV/A/Argentina/PAIS-ELZ-23/2022|EPI_ISL_17951011|2022-07-05	hRSV/B/Argentina/HNRG-447/2021|EPI_ISL_15055354|2021-07-14
hRSV/A/Argentina/PAIS-ELZ-24/2022|EPI_ISL_17951012|2022-07-05	hRSV/B/Argentina/HNRG-449/2021|EPI_ISL_15055355|2021-07-23
hRSV/A/Argentina/PAIS-ELZ-25/2022|EPI_ISL_17951013|2022-07-06	hRSV/B/Argentina/HNRG-450/2021|EPI_ISL_15055356|2021-07-24
hRSV/A/Argentina/PAIS-ELZ-26/2022|EPI_ISL_17951014|2022-07-07	hRSV/B/Argentina/HNRG-451/2021|EPI_ISL_15055357|2021-07-28
hRSV/A/Argentina/PAIS-ELZ-27/2022|EPI_ISL_17951015|2022-07-07	hRSV/B/Argentina/HNRG-454/2021|EPI_ISL_15055358|2021-08-23
hRSV/A/Argentina/PAIS-ELZ-28/2022|EPI_ISL_17951016|2022-07-08	hRSV/B/Argentina/PAIS-ELZ-45/2022|EPI_ISL_17951047|2022-06-27
hRSV/A/Argentina/PAIS-ELZ-29/2022|EPI_ISL_17951017|2022-07-12	hRSV/B/Argentina/PAIS-ELZ-46/2022|EPI_ISL_17951048|2022-07-15
hRSV/A/Argentina/PAIS-ELZ-3/2022|EPI_ISL_17951018|2022-06-01	hRSV/B/Argentina/PAIS-HNRG-457/2022|EPI_ISL_17951049|2022-06-14
hRSV/A/Argentina/PAIS-ELZ-30/2022|EPI_ISL_17951019|2022-07-14	hRSV/B/Argentina/PAIS-HNRG-459/2022|EPI_ISL_17951050|2022-07-04
hRSV/A/Argentina/PAIS-ELZ-31/2022|EPI_ISL_17951020|2022-07-14	hRSV/B/Australia/7527H/2019|EPI_ISL_2839376|2020-07-21
hRSV/A/Argentina/PAIS-ELZ-32/2022|EPI_ISL_17951021|2022-07-15	hRSV/B/Australia/9391H/2019|EPI_ISL_2839453|2020-08-10
hRSV/A/Argentina/PAIS-ELZ-33/2022|EPI_ISL_17951022|2022-07-15	hRSV/B/Australia/B-NSW-WM0066A-16/2016|EPI_ISL_2577402|2016-11-04
hRSV/A/Argentina/PAIS-ELZ-34/2022|EPI_ISL_17951023|2022-07-19	hRSV/B/Australia/B-NSW-WM0185A-16/2016|EPI_ISL_2577312|2016-12-01
hRSV/A/Argentina/PAIS-ELZ-35/2022|EPI_ISL_17951024|2022-07-19	hRSV/B/Australia/B-NSW-WM0220A-16/2016|EPI_ISL_2575506|2016-11-28
hRSV/A/Argentina/PAIS-ELZ-36/2022|EPI_ISL_17951025|2022-07-19	hRSV/B/Australia/B-NSW-WM0225A-16/2016|EPI_ISL_2575511|2016-10-03
hRSV/A/Argentina/PAIS-ELZ-37/2022|EPI_ISL_17951026|2022-07-20	hRSV/B/Australia/B-NSW-WM0239A-16/2016|EPI_ISL_2575490|2016-09-19
hRSV/A/Argentina/PAIS-ELZ-38/2022|EPI_ISL_17951027|2022-07-28	hRSV/B/Australia/B-NSW-WM0307A-16/2016|EPI_ISL_2578381|2016-11-13
hRSV/A/Argentina/PAIS-ELZ-39/2022|EPI_ISL_17951028|2022-08-16	hRSV/B/Australia/B-NSW-WM0338A-16/2016|EPI_ISL_2577328|2016-08-16
hRSV/A/Argentina/PAIS-ELZ-4/2022|EPI_ISL_17951029|2022-06-01	hRSV/B/Australia/B-NSW-WM0356A-14/2014|EPI_ISL_2578161|2014-08-07
hRSV/A/Argentina/PAIS-ELZ-40/2022|EPI_ISL_17951030|2022-08-22	hRSV/B/Australia/B-NSW-WM0369A-16/2016|EPI_ISL_2577291|2016-06-06
hRSV/A/Argentina/PAIS-ELZ-41/2022|EPI_ISL_17951031|2022-08-24	hRSV/B/Australia/B-NSW-WM0410A-16/2016|EPI_ISL_2575609|2016-08-16
hRSV/A/Argentina/PAIS-ELZ-42/2022|EPI_ISL_17951032|2022-09-07	hRSV/B/Australia/B-NSW-WM0425A-16/2016|EPI_ISL_2575610|2016-08-16
hRSV/A/Argentina/PAIS-ELZ-43/2022|EPI_ISL_17951033|2022-09-07	hRSV/B/Australia/B-NSW-WM0426A-16/2016|EPI_ISL_2577300|2016-11-10
hRSV/A/Argentina/PAIS-ELZ-5/2022|EPI_ISL_17951034|2022-06-02	hRSV/B/Australia/B-NSW-WM0430A-16/2016|EPI_ISL_2575611|2016-08-16
hRSV/A/Argentina/PAIS-ELZ-6/2022|EPI_ISL_17951035|2022-06-03	hRSV/B/Australia/B-NSW-WM0561A-16/2016|EPI_ISL_2575424|2016-08-01
hRSV/A/Argentina/PAIS-ELZ-7/2022|EPI_ISL_17951036|2022-06-09	hRSV/B/Australia/B-NSW-WM0589A-16/2016|EPI_ISL_2577414|2016-07-30
hRSV/A/Argentina/PAIS-ELZ-8/2022|EPI_ISL_17951037|2022-06-13	hRSV/B/Australia/B-NSW-WM0688A-16/2016|EPI_ISL_2575602|2016-08-08
hRSV/A/Argentina/PAIS-ELZ-9/2022|EPI_ISL_17951038|2022-06-13	hRSV/B/Australia/B-NSW-WM0750A-16/2016|EPI_ISL_2577329|2016-09-18
hRSV/A/Argentina/PAIS-HNRG-456/2022|EPI_ISL_17951039|2022-05-04	hRSV/B/Australia/B-NSW-WM0841A-16/2016|EPI_ISL_2575603|2016-09-30
hRSV/A/Argentina/PAIS-HNRG-458/2022|EPI_ISL_17951040|2022-06-15	hRSV/B/Australia/B-NSW-WM0854B-16/2016|EPI_ISL_2575589|2016-09-20
hRSV/A/Argentina/PAIS-HNRG-460/2022|EPI_ISL_17951041|2022-07-12	hRSV/B/Australia/B-NSW-WM0884A-16/2016|EPI_ISL_2575612|2016-09-19
hRSV/A/Argentina/PAIS-HNRG-461/2022|EPI_ISL_17951042|2022-08-22	hRSV/B/Australia/B-NSW-WM1032A-16/2016|EPI_ISL_2575510|2016-08-07
hRSV/A/Argentina/PAIS-HNRG-462/2022|EPI_ISL_17951043|2022-08-23	hRSV/B/Australia/B-NSW-WM1066A-15/2015|EPI_ISL_2577438|2015-06-30
hRSV/A/Argentina/PAIS-HNRG-463/2022|EPI_ISL_17951044|2022-08-24	hRSV/B/Australia/B-NSW-WM1075A-16/2016|EPI_ISL_2577415|2016-10-07
hRSV/A/Argentina/PAIS-HNRG-465/2022|EPI_ISL_17951045|2022-09-08	hRSV/B/Australia/B-NSW-WM1123A-16/2016|EPI_ISL_2575614|2016-12-04
hRSV/A/Australia/1002541/2021|EPI_ISL_2839444|2021-01-01	hRSV/B/Australia/B-NSW-WM1183A-16/2016|EPI_ISL_2577335|2016-07-30
hRSV/A/Australia/1003117/2020|EPI_ISL_2839418|2020-11-10	hRSV/B/Australia/B-NSW-WM1189A-16/2016|EPI_ISL_2577338|2016-08-12
hRSV/A/Australia/1003657/2020|EPI_ISL_2839387|2020-11-01	hRSV/B/Australia/B-NSW-WM1198B-16/2016|EPI_ISL_2575494|2016-09-22
hRSV/A/Australia/1004203/2020|EPI_ISL_2839370|2020-11-30	hRSV/B/Australia/B-NSW-WM1228A-16/2016|EPI_ISL_2575597|2016-10-12
hRSV/A/Australia/1006644/2020|EPI_ISL_2839179|2020-11-21	hRSV/B/Australia/B-NSW-WM1234A-16/2016|EPI_ISL_2575598|2016-10-12
hRSV/A/Australia/1007437/2021|EPI_ISL_2839184|2021-02-01	hRSV/B/Australia/B-NSW-WM1249A-16/2016|EPI_ISL_2575538|2016-10-02
hRSV/A/Australia/1008347/2021|EPI_ISL_2839411|2021-02-01	hRSV/B/Australia/B-NSW-WM1312A-16/2016|EPI_ISL_2575605|2016-11-09
hRSV/A/Australia/1010209/2021|EPI_ISL_2839403|2021-01-11	hRSV/B/Australia/B-NSW-WM1370A-16/2016|EPI_ISL_2577440|2016-08-15
hRSV/A/Australia/1011044/2020|EPI_ISL_2839438|2020-12-01	hRSV/B/Australia/B-NSW-WM1393A-16/2016|EPI_ISL_2575599|2016-10-21
hRSV/A/Australia/1011941/2020|EPI_ISL_2976556|2020-12-01	hRSV/B/Australia/B-NSW-WM1418A-16/2016|EPI_ISL_2575588|2016-09-16
hRSV/A/Australia/1514/2021|EPI_ISL_2835616|2021-01-18	hRSV/B/Australia/B-NSW-WM1630A-16/2016|EPI_ISL_2577337|2016-08-06
hRSV/A/Australia/1643/2021|EPI_ISL_2839199|2021-01-10	hRSV/B/Australia/B-NSW-WM1775A-16/2016|EPI_ISL_2577387|2016-11-08
hRSV/A/Australia/2001479/2020|EPI_ISL_2839408|2020-10-21	hRSV/B/Australia/B-NSW-WM1803A-16/2016|EPI_ISL_2575549|2016-10-13
hRSV/A/Australia/2002105/2020|EPI_ISL_2839381|2020-11-22	hRSV/B/Australia/B-NSW-WM1819A-15/2015|EPI_ISL_2577428|2015-07-08
hRSV/A/Australia/2002690/2020|EPI_ISL_2839431|2020-11-22	hRSV/B/Australia/B-NSW-WM1846B-16/2016|EPI_ISL_2577311|2016-09-22
hRSV/A/Australia/2003588/2020|EPI_ISL_2839379|2020-12-12	hRSV/B/Australia/B-NSW-WM1924B-16/2016|EPI_ISL_2577339|2016-11-04
hRSV/A/Australia/2010230/2020|EPI_ISL_2839396|2020-11-12	hRSV/B/Australia/B-NSW-WM1927A-16/2016|EPI_ISL_2575508|2016-07-31
hRSV/A/Australia/2051/2021|EPI_ISL_2839386|2021-01-29	hRSV/B/Australia/B-NSW-WM1942A-16/2016|EPI_ISL_2575600|2016-08-02
hRSV/A/Australia/3001519/2020|EPI_ISL_2839430|2020-11-03	hRSV/B/Australia/B-NSW-WM1959B-16/2016|EPI_ISL_2577400|2016-09-14
hRSV/A/Australia/3002009/2020|EPI_ISL_2839383|2020-12-12	hRSV/B/Australia/B-NSW-WM1974B-16/2016|EPI_ISL_2575621|2016-08-03
hRSV/A/Australia/3002022/2020|EPI_ISL_2839388|2020-12-12	hRSV/B/Australia/B-NSW-WM2082A-15/2015|EPI_ISL_2577410|2015-07-05
hRSV/A/Australia/3002027/2021|EPI_ISL_2839445|2021-01-22	hRSV/B/Australia/B-NSW-WM2194A-16/2016|EPI_ISL_2575608|2016-08-03
hRSV/A/Australia/3002650/2021|EPI_ISL_2839400|2021-01-01	hRSV/B/Australia/B-NSW-WM2251A-16/2016|EPI_ISL_2575536|2016-11-03
hRSV/A/Australia/3002687/2021|EPI_ISL_2839404|2021-01-01	hRSV/B/Australia/B-NSW-WM2334B-16/2016|EPI_ISL_2577401|2016-10-05
hRSV/A/Australia/3004/2021|EPI_ISL_2839402|2021-01-09	hRSV/B/Australia/B-NSW-WM2436A-16/2016|EPI_ISL_2577386|2016-10-31
hRSV/A/Australia/3004170/2021|EPI_ISL_2839423|2021-01-21	hRSV/B/Australia/B-NSW-WM2437A-16/2016|EPI_ISL_2575509|2016-07-31
hRSV/A/Australia/3010918/2021|EPI_ISL_2839171|2021-02-03	hRSV/B/Australia/B-NSW-WM2459A-16/2016|EPI_ISL_2577327|2016-08-13
hRSV/A/Australia/3012220/2020|EPI_ISL_2839439|2020-12-03	hRSV/B/Australia/B-NSW-WM2635A-16/2016|EPI_ISL_2577444|2016-10-09
hRSV/A/Australia/3073/2020|EPI_ISL_2839398|2020-11-20	hRSV/B/Australia/B-NSW-WM2774A-16/2016|EPI_ISL_2575604|2016-10-07
hRSV/A/Australia/3471/2020|EPI_ISL_2839399|2020-10-20	hRSV/B/Australia/B-NSW-WM3045A-15/2015|EPI_ISL_2577427|2015-07-07
hRSV/A/Australia/3904/2020|EPI_ISL_2839443|2020-12-10	hRSV/B/Australia/B-NSW-WM3284A-16/2016|EPI_ISL_2575432|2016-08-02
hRSV/A/Australia/4004352/2020|EPI_ISL_2839446|2020-11-14	hRSV/B/Australia/B-NSW-WM3356A-15/2015|EPI_ISL_2578239|2015-08-10
hRSV/A/Australia/4005237/2020|EPI_ISL_2839389|2020-10-13	hRSV/B/Australia/B-NSW-WM3398B-15/2015|EPI_ISL_2575623|2015-07-08
hRSV/A/Australia/4009301/2020|EPI_ISL_2839405|2020-12-04	hRSV/B/Australia/B-NSW-WM3412C-15/2015|EPI_ISL_2577409|2015-05-04
hRSV/A/Australia/4010993/2020|EPI_ISL_2839194|2020-12-04	hRSV/B/Australia/B-NSW-WM3750D-16/2016|EPI_ISL_2577330|2016-11-07
hRSV/A/Australia/4011388/2020|EPI_ISL_2839440|2020-11-04	hRSV/B/Australia/B-NSW-WM4139A-16/2016|EPI_ISL_2575607|2016-07-29
hRSV/A/Australia/5003133/2021|EPI_ISL_2839429|2021-01-04	hRSV/B/Australia/B-NSW-WM4637A-16/2016|EPI_ISL_2575495|2016-10-12
hRSV/A/Australia/5005469/2021|EPI_ISL_2839378|2021-01-05	hRSV/B/Australia/B-NSW-WM4671A-16/2016|EPI_ISL_2577336|2016-08-05
hRSV/A/Australia/5009934/2021|EPI_ISL_2839401|2021-01-04	hRSV/B/Australia/B-NSW-WM4712A-16/2016|EPI_ISL_2575590|2016-10-06
hRSV/A/Australia/5516M/2020|EPI_ISL_2839181|2020-07-27	hRSV/B/Australia/B-NSW-WM4728B-15/2015|EPI_ISL_2577439|2015-08-10
hRSV/A/Australia/5584/2020|EPI_ISL_2839432|2020-11-30	hRSV/B/Australia/B-NSW-WM4729A-16/2016|EPI_ISL_2575613|2016-10-10
hRSV/A/Australia/6002331/2020|EPI_ISL_2839447|2020-12-06	hRSV/B/Australia/B-NSW-WM4821A-16/2016|EPI_ISL_2577430|2016-10-10
hRSV/A/Australia/6002451/2021|EPI_ISL_2839177|2021-01-05	hRSV/B/Australia/M236813/2019|EPI_ISL_2839455|2019-07-27
hRSV/A/Australia/6002591/2021|EPI_ISL_2839176|2021-01-25	hRSV/B/Australia/M236822/2019|EPI_ISL_2839450|2019-07-27
hRSV/A/Australia/6003147/2020|EPI_ISL_2839406|2020-12-06	hRSV/B/Australia/M248046/2019|EPI_ISL_2839434|2019-08-03
hRSV/A/Australia/6003904/2020|EPI_ISL_2839441|2020-12-06	hRSV/B/Australia/M262451/2019|EPI_ISL_2839456|2019-09-12
hRSV/A/Australia/6009368/2020|EPI_ISL_2839390|2020-11-26	hRSV/B/Australia/NT-RDH001/2022|EPI_ISL_15896190|2022-04-15
hRSV/A/Australia/6012043/2021|EPI_ISL_2839173|2021-01-06	hRSV/B/Australia/NT-RDH005/2022|EPI_ISL_15896191|2022-06-11
hRSV/A/Australia/6492G/2020|EPI_ISL_2839183|2020-08-20	hRSV/B/Australia/NT-RDH006/2022|EPI_ISL_15896200|2022-06-14
hRSV/A/Australia/6545C/2020|EPI_ISL_2839170|2020-08-20	hRSV/B/Australia/NT-RDH009/2022|EPI_ISL_15896192|2022-06-15
hRSV/A/Australia/6992X/2020|EPI_ISL_2839175|2020-08-28	hRSV/B/Australia/NT-RDH0108/2022|EPI_ISL_16714744|2022-07-27
hRSV/A/Australia/7002419/2021|EPI_ISL_2991498|2021-01-17	hRSV/B/Australia/NT-RDH011/2022|EPI_ISL_15896261|2022-06-16
hRSV/A/Australia/7003912/2020|EPI_ISL_2839409|2020-11-17	hRSV/B/Australia/NT-RDH0110/2022|EPI_ISL_15896288|2022-07-28
hRSV/A/Australia/7006882/2020|EPI_ISL_2839412|2020-11-27	hRSV/B/Australia/NT-RDH0115/2022|EPI_ISL_15896228|2022-07-30
hRSV/A/Australia/7006894/2020|EPI_ISL_2839192|2020-12-07	hRSV/B/Australia/NT-RDH0120/2022|EPI_ISL_15896229|2022-07-29
hRSV/A/Australia/7007045/2020|EPI_ISL_2839391|2020-11-27	hRSV/B/Australia/NT-RDH0139/2022|EPI_ISL_15896297|2022-08-04
hRSV/A/Australia/7199H/2020|EPI_ISL_2839182|2020-08-31	hRSV/B/Australia/NT-RDH0142/2022|EPI_ISL_16714757|2022-08-04
hRSV/A/Australia/7494P/2020|EPI_ISL_2839413|2020-09-03	hRSV/B/Australia/NT-RDH0144/2022|EPI_ISL_15896251|2022-08-03
hRSV/A/Australia/7680J/2020|EPI_ISL_2839385|2020-08-23	hRSV/B/Australia/NT-RDH0164/2022|EPI_ISL_16714758|2022-08-14
hRSV/A/Australia/8001314/2020|EPI_ISL_2839384|2020-11-27	hRSV/B/Australia/NT-RDH018/2022|EPI_ISL_15896262|2022-06-17
hRSV/A/Australia/8001840/2020|EPI_ISL_2839414|2020-10-08	hRSV/B/Australia/NT-RDH0200/2022|EPI_ISL_15896252|2022-08-12
hRSV/A/Australia/8002008/2020|EPI_ISL_2839415|2020-11-27	hRSV/B/Australia/NT-RDH0226/2022|EPI_ISL_15896279|2022-08-18
hRSV/A/Australia/8003496/2021|EPI_ISL_2839433|2021-01-17	hRSV/B/Australia/NT-RDH024/2022|EPI_ISL_15896223|2022-06-23
hRSV/A/Australia/8003915/2020|EPI_ISL_2976557|2020-11-18	hRSV/B/Australia/NT-RDH0261/2022|EPI_ISL_15896280|2022-08-24
hRSV/A/Australia/8005369/2021|EPI_ISL_2839195|2021-01-18	hRSV/B/Australia/NT-RDH0263/2022|EPI_ISL_15896253|2022-08-24
hRSV/A/Australia/8006635/2020|EPI_ISL_2839372|2020-11-28	hRSV/B/Australia/NT-RDH028/2022|EPI_ISL_15896201|2022-06-26
hRSV/A/Australia/8006798/2021|EPI_ISL_2839421|2021-01-28	hRSV/B/Australia/NT-RDH0287/2022|EPI_ISL_16714759|2022-08-27
hRSV/A/Australia/8010547/2020|EPI_ISL_2839410|2020-11-18	hRSV/B/Australia/NT-RDH032/2022|EPI_ISL_15896224|2022-06-23
hRSV/A/Australia/9002215/2020|EPI_ISL_2839392|2020-11-19	hRSV/B/Australia/NT-RDH0329/2022|EPI_ISL_16714761|2022-08-26
hRSV/A/Australia/9002436/2020|EPI_ISL_2839407|2020-11-28	hRSV/B/Australia/NT-RDH0330/2022|EPI_ISL_15896254|2022-08-29
hRSV/A/Australia/9005740/2020|EPI_ISL_2839448|2020-10-29	hRSV/B/Australia/NT-RDH0332/2022|EPI_ISL_15896281|2022-09-01
hRSV/A/Australia/9005762/2020|EPI_ISL_2839364|2020-10-19	hRSV/B/Australia/NT-RDH0333/2022|EPI_ISL_15896282|2022-09-01
hRSV/A/Australia/9005783/2020|EPI_ISL_2839172|2020-10-19	hRSV/B/Australia/NT-RDH0338/2022|EPI_ISL_16714762|2022-09-02
hRSV/A/Australia/A-NSW-WM0166A-16/2016|EPI_ISL_2578811|2016-11-10	hRSV/B/Australia/NT-RDH0378/2022|EPI_ISL_15896255|2022-09-06
hRSV/A/Australia/A-NSW-WM0230A-16/2016|EPI_ISL_2595715|2016-09-18	hRSV/B/Australia/NT-RDH0382/2022|EPI_ISL_15896283|2022-09-05
hRSV/A/Australia/A-NSW-WM0279A-14/2014|EPI_ISL_2582223|2014-09-11	hRSV/B/Australia/NT-RDH0383/2022|EPI_ISL_15896256|2022-09-05
hRSV/A/Australia/A-NSW-WM0301A-16/2016|EPI_ISL_2582771|2016-06-06	hRSV/B/Australia/NT-RDH0399/2022|EPI_ISL_15896284|2022-09-04
hRSV/A/Australia/A-NSW-WM0359B-15/2015|EPI_ISL_2582512|2015-08-10	hRSV/B/Australia/NT-RDH0405/2022|EPI_ISL_15896285|2022-08-28
hRSV/A/Australia/A-NSW-WM0371A-16/2016|EPI_ISL_2578812|2016-10-02	hRSV/B/Australia/NT-RDH0425/2022|EPI_ISL_16714763|2022-09-08
hRSV/A/Australia/A-NSW-WM0467B-16/2016|EPI_ISL_2582644|2016-11-05	hRSV/B/Australia/NT-RDH0426/2022|EPI_ISL_15896258|2022-09-08
hRSV/A/Australia/A-NSW-WM0620A-16/2016|EPI_ISL_2578813|2016-10-02	hRSV/B/Australia/NT-RDH0431/2022|EPI_ISL_15896286|2022-09-07
hRSV/A/Australia/A-NSW-WM0644C-14/2014|EPI_ISL_2595607|2014-08-19	hRSV/B/Australia/NT-RDH0433/2022|EPI_ISL_15896259|2022-09-07
hRSV/A/Australia/A-NSW-WM0672A-16/2016|EPI_ISL_2595718|2016-10-03	hRSV/B/Australia/NT-RDH0438/2022|EPI_ISL_16714764|2022-09-07
hRSV/A/Australia/A-NSW-WM0737A-16/2016|EPI_ISL_2578715|2016-08-15	hRSV/B/Australia/NT-RDH0449/2022|EPI_ISL_16714765|2022-09-08
hRSV/A/Australia/A-NSW-WM0778A-16/2016|EPI_ISL_2595708|2016-07-30	hRSV/B/Australia/NT-RDH0464/2022|EPI_ISL_16714766|2022-08-24
hRSV/A/Australia/A-NSW-WM0879A-16/2016|EPI_ISL_2595707|2016-07-30	hRSV/B/Australia/NT-RDH0468/2022|EPI_ISL_16714767|2022-09-13
hRSV/A/Australia/A-NSW-WM1045A-16/2016|EPI_ISL_2595711|2016-08-06	hRSV/B/Australia/NT-RDH0469/2022|EPI_ISL_15896260|2022-09-13
hRSV/A/Australia/A-NSW-WM1053A-16/2016|EPI_ISL_2595716|2016-09-24	hRSV/B/Australia/NT-RDH049/2022|EPI_ISL_15896225|2022-07-07
hRSV/A/Australia/A-NSW-WM1079A-16/2016|EPI_ISL_2578767|2016-08-14	hRSV/B/Australia/NT-RDH0514/2022|EPI_ISL_16714768|2022-09-15
hRSV/A/Australia/A-NSW-WM1112A-16/2016|EPI_ISL_2578825|2016-10-27	hRSV/B/Australia/NT-RDH0528/2022|EPI_ISL_16714769|2022-09-15
hRSV/A/Australia/A-NSW-WM1254A-16/2016|EPI_ISL_2578788|2016-07-31	hRSV/B/Australia/NT-RDH053/2022|EPI_ISL_15896287|2022-07-05
hRSV/A/Australia/A-NSW-WM1339A-16/2016|EPI_ISL_2582239|2016-09-30	hRSV/B/Australia/NT-RDH0532/2022|EPI_ISL_16714771|2022-09-15
hRSV/A/Australia/A-NSW-WM1473B-14/2014|EPI_ISL_2582816|2014-08-01	hRSV/B/Australia/NT-RDH059/2022|EPI_ISL_15896298|2022-07-14
hRSV/A/Australia/A-NSW-WM1514A-16/2016|EPI_ISL_2595719|2016-11-19	hRSV/B/Australia/NT-RDH0595/2022|EPI_ISL_16714772|2022-09-27
hRSV/A/Australia/A-NSW-WM1554A-16/2016|EPI_ISL_2578826|2016-08-02	hRSV/B/Australia/NT-RDH0607/2022|EPI_ISL_16714773|2022-09-29
hRSV/A/Australia/A-NSW-WM1585A-16/2016|EPI_ISL_2582253|2016-11-19	hRSV/B/Australia/NT-RDH0614/2022|EPI_ISL_16714775|2022-09-28
hRSV/A/Australia/A-NSW-WM1670A-16/2016|EPI_ISL_2582841|2016-07-31	hRSV/B/Australia/NT-RDH0621/2022|EPI_ISL_16714776|2022-10-02
hRSV/A/Australia/A-NSW-WM1676B-15/2015|EPI_ISL_2595681|2015-06-30	hRSV/B/Australia/NT-RDH0629/2022|EPI_ISL_16714777|2022-09-28
hRSV/A/Australia/A-NSW-WM1681A-16/2016|EPI_ISL_2578716|2016-10-13	hRSV/B/Australia/NT-RDH0664/2022|EPI_ISL_16714778|2022-09-20
hRSV/A/Australia/A-NSW-WM1734B-16/2016|EPI_ISL_2578789|2016-01-04	hRSV/B/Australia/NT-RDH0665/2022|EPI_ISL_16714779|2022-09-23
hRSV/A/Australia/A-NSW-WM1825A-16/2016|EPI_ISL_2595709|2016-07-31	hRSV/B/Australia/NT-RDH0676/2022|EPI_ISL_16714802|2022-10-02
hRSV/A/Australia/A-NSW-WM1991A-16/2016|EPI_ISL_2595710|2016-08-04	hRSV/B/Australia/NT-RDH0678/2022|EPI_ISL_16714804|2022-10-03
hRSV/A/Australia/A-NSW-WM2021A-16/2016|EPI_ISL_2582641|2016-06-05	hRSV/B/Australia/NT-RDH0687/2022|EPI_ISL_16714805|2022-10-05
hRSV/A/Australia/A-NSW-WM2111B-14/2014|EPI_ISL_2595605|2014-08-06	hRSV/B/Australia/NT-RDH0689/2022|EPI_ISL_16714806|2022-10-05
hRSV/A/Australia/A-NSW-WM2209A-16/2016|EPI_ISL_2582264|2016-09-13	hRSV/B/Australia/NT-RDH0696/2022|EPI_ISL_16714807|2022-10-06
hRSV/A/Australia/A-NSW-WM2369B-16/2016|EPI_ISL_2582265|2016-08-03	hRSV/B/Australia/NT-RDH0700/2022|EPI_ISL_16714808|2022-10-09
hRSV/A/Australia/A-NSW-WM2797A-16/2016|EPI_ISL_2595714|2016-09-16	hRSV/B/Australia/NT-RDH072/2022|EPI_ISL_15896249|2022-07-11
hRSV/A/Australia/A-NSW-WM2841A-16/2016|EPI_ISL_2582250|2016-08-03	hRSV/B/Australia/NT-RDH073/2022|EPI_ISL_15896250|2022-07-13
hRSV/A/Australia/A-NSW-WM2866A-15/2015|EPI_ISL_2595684|2015-07-09	hRSV/B/Australia/NT-RDH0736/2022|EPI_ISL_16714811|2022-10-15
hRSV/A/Australia/A-NSW-WM2906A-14/2014|EPI_ISL_2595608|2014-08-29	hRSV/B/Australia/NT-RDH0763/2022|EPI_ISL_16714812|2022-11-13
hRSV/A/Australia/A-NSW-WM3409A-16/2016|EPI_ISL_2582241|2016-09-28	hRSV/B/Australia/NT-RDH0764/2022|EPI_ISL_16714813|2022-11-13
hRSV/A/Australia/A-NSW-WM3458A-14/2014|EPI_ISL_2582227|2014-08-13	hRSV/B/Australia/NT-RDH0821/2022|EPI_ISL_17066780|2022-10-24
hRSV/A/Australia/A-NSW-WM3629A-16/2016|EPI_ISL_2595706|2016-06-07	hRSV/B/Australia/NT-RDH0825/2022|EPI_ISL_17066781|2022-10-26
hRSV/A/Australia/A-NSW-WM3743A-16/2016|EPI_ISL_2582244|2016-09-27	hRSV/B/Australia/NT-RDH0831/2022|EPI_ISL_17066782|2022-10-26
hRSV/A/Australia/A-NSW-WM3790A-15/2015|EPI_ISL_2582646|2015-07-08	hRSV/B/Australia/NT-RDH0834/2022|EPI_ISL_17066783|2022-10-27
hRSV/A/Australia/A-NSW-WM3837A-14/2014|EPI_ISL_2595609|2014-09-02	hRSV/B/Australia/NT-RDH0841/2022|EPI_ISL_17066785|2022-12-19
hRSV/A/Australia/A-NSW-WM3992A-16/2016|EPI_ISL_2578768|2016-09-20	hRSV/B/Australia/NT-RDH091/2022|EPI_ISL_15896226|2022-07-23
hRSV/A/Australia/A-NSW-WM4241A-16/2016|EPI_ISL_2578717|2016-09-21	hRSV/B/Australia/NT-RDH099/2022|EPI_ISL_15896227|2022-07-26
hRSV/A/Australia/A-NSW-WM4313A-16/2016|EPI_ISL_2582251|2016-09-19	hRSV/B/Australia/QLD-RBWH002/2021|EPI_ISL_15773989|2021-01-02
hRSV/A/Australia/A-NSW-WM4539A-15/2015|EPI_ISL_2582510|2015-07-01	hRSV/B/Australia/QLD-RBWH002/2022|EPI_ISL_15896263|2022-04-12
hRSV/A/Australia/A-NSW-WM4754A-16/2016|EPI_ISL_2595712|2016-08-15	hRSV/B/Australia/QLD-RBWH006/2021|EPI_ISL_11817018|2021-01-06
hRSV/A/Australia/N122610/2020|EPI_ISL_2839300|2020-11-23	hRSV/B/Australia/QLD-RBWH014/2022|EPI_ISL_15896264|2022-05-11
hRSV/A/Australia/NT-RDH012/2022|EPI_ISL_15896143|2022-06-18	hRSV/B/Australia/QLD-RBWH016/2021|EPI_ISL_11817022|2021-01-14
hRSV/A/Australia/NT-RDH0133/2022|EPI_ISL_15896160|2022-08-02	hRSV/B/Australia/QLD-RBWH019/2022|EPI_ISL_15896289|2022-05-30
hRSV/A/Australia/NT-RDH0162/2022|EPI_ISL_15896161|2022-08-13	hRSV/B/Australia/QLD-RBWH040/2021|EPI_ISL_11817029|2021-01-29
hRSV/A/Australia/NT-RDH0180/2022|EPI_ISL_17066819|2022-08-10	hRSV/B/Australia/QLD-RBWH042/2021|EPI_ISL_11817031|2021-01-30
hRSV/A/Australia/NT-RDH0274/2022|EPI_ISL_15896186|2022-08-25	hRSV/B/Australia/QLD-RBWH042/2022|EPI_ISL_15896230|2022-05-09
hRSV/A/Australia/NT-RDH0295/2022|EPI_ISL_16714760|2022-08-27	hRSV/B/Australia/QLD-RBWH047/2021|EPI_ISL_11817033|2021-01-31
hRSV/A/Australia/NT-RDH0309/2022|EPI_ISL_15896133|2022-08-26	hRSV/B/Australia/QLD-RBWH048/2022|EPI_ISL_15896231|2022-05-25
hRSV/A/Australia/NT-RDH031/2022|EPI_ISL_15896139|2022-06-23	hRSV/B/Australia/QLD-RBWH050/2021|EPI_ISL_11817034|2021-01-31
hRSV/A/Australia/NT-RDH0311/2022|EPI_ISL_15896222|2022-08-25	hRSV/B/Australia/QLD-RBWH052/2021|EPI_ISL_11817035|2021-02-01
hRSV/A/Australia/NT-RDH0327/2022|EPI_ISL_15896198|2022-09-01	hRSV/B/Australia/QLD-RBWH055/2021|EPI_ISL_11817037|2021-02-03
hRSV/A/Australia/NT-RDH035/2022|EPI_ISL_15896193|2022-06-27	hRSV/B/Australia/QLD-RBWH061/2022|EPI_ISL_15896265|2022-04-26
hRSV/A/Australia/NT-RDH0356/2022|EPI_ISL_17066820|2022-09-04	hRSV/B/Australia/QLD-RBWH062/2021|EPI_ISL_11817040|2021-02-05
hRSV/A/Australia/NT-RDH0388/2022|EPI_ISL_15896257|2022-09-05	hRSV/B/Australia/QLD-RBWH071/2021|EPI_ISL_11817044|2021-02-08
hRSV/A/Australia/NT-RDH040/2022|EPI_ISL_15896170|2022-06-29	hRSV/B/Australia/QLD-RBWH084/2021|EPI_ISL_11817047|2021-02-10
hRSV/A/Australia/NT-RDH0401/2022|EPI_ISL_15896134|2022-08-28	hRSV/B/Australia/QLD-RBWH087/2021|EPI_ISL_11817048|2021-02-11
hRSV/A/Australia/NT-RDH0407/2022|EPI_ISL_15896187|2022-08-29	hRSV/B/Australia/QLD-RBWH094/2021|EPI_ISL_15774019|2021-02-13
hRSV/A/Australia/NT-RDH0436/2022|EPI_ISL_17066821|2022-09-07	hRSV/B/Australia/QLD-RBWH102/2021|EPI_ISL_11817050|2021-02-14
hRSV/A/Australia/NT-RDH0439/2022|EPI_ISL_15896168|2022-09-06	hRSV/B/Australia/QLD-RBWH107/2022|EPI_ISL_15896232|2022-06-15
hRSV/A/Australia/NT-RDH0441/2022|EPI_ISL_15896199|2022-09-07	hRSV/B/Australia/QLD-RBWH112/2022|EPI_ISL_15896204|2022-06-11
hRSV/A/Australia/NT-RDH0482/2022|EPI_ISL_15896169|2022-09-11	hRSV/B/Australia/QLD-RBWH118/2022|EPI_ISL_15896205|2022-06-14
hRSV/A/Australia/NT-RDH050/2022|EPI_ISL_15896156|2022-07-06	hRSV/B/Australia/QLD-RBWH119/2021|EPI_ISL_15774028|2021-02-16
hRSV/A/Australia/NT-RDH051/2022|EPI_ISL_15896171|2022-07-06	hRSV/B/Australia/QLD-RBWH129/2021|EPI_ISL_11817052|2021-02-17
hRSV/A/Australia/NT-RDH0518/2022|EPI_ISL_15896188|2022-09-15	hRSV/B/Australia/QLD-RBWH134/2022|EPI_ISL_15896266|2022-05-27
hRSV/A/Australia/NT-RDH052/2022|EPI_ISL_15896141|2022-07-07	hRSV/B/Australia/QLD-RBWH138/2022|EPI_ISL_15896233|2022-03-12
hRSV/A/Australia/NT-RDH0522/2022|EPI_ISL_15896189|2022-09-15	hRSV/B/Australia/QLD-RBWH145/2022|EPI_ISL_15896267|2022-05-26
hRSV/A/Australia/NT-RDH0531/2022|EPI_ISL_16714770|2022-09-15	hRSV/B/Australia/QLD-RBWH147/2021|EPI_ISL_15774034|2021-02-23
hRSV/A/Australia/NT-RDH0613/2022|EPI_ISL_16714774|2022-09-30	hRSV/B/Australia/QLD-RBWH147/2022|EPI_ISL_15896290|2022-05-15
hRSV/A/Australia/NT-RDH0667/2022|EPI_ISL_16714780|2022-09-23	hRSV/B/Australia/QLD-RBWH150/2021|EPI_ISL_11817054|2021-02-23
hRSV/A/Australia/NT-RDH0677/2022|EPI_ISL_16714803|2022-10-03	hRSV/B/Australia/QLD-RBWH151/2022|EPI_ISL_15896268|2022-05-11
hRSV/A/Australia/NT-RDH0725/2022|EPI_ISL_16714809|2022-10-17	hRSV/B/Australia/QLD-RBWH152/2021|EPI_ISL_11817055|2021-02-23
hRSV/A/Australia/NT-RDH0735/2022|EPI_ISL_16714810|2022-10-14	hRSV/B/Australia/QLD-RBWH159/2021|EPI_ISL_11817057|2021-02-25
hRSV/A/Australia/NT-RDH0835/2022|EPI_ISL_17066784|2022-10-27	hRSV/B/Australia/QLD-RBWH159/2022|EPI_ISL_15896138|2022-04-17
hRSV/A/Australia/P506175/2020|EPI_ISL_2839425|2020-11-17	hRSV/B/Australia/QLD-RBWH162/2022|EPI_ISL_15896153|2022-03-21
hRSV/A/Australia/P507350/2020|EPI_ISL_2839302|2020-11-18	hRSV/B/Australia/QLD-RBWH164/2021|EPI_ISL_15774036|2021-02-26
hRSV/A/Australia/P507573/2020|EPI_ISL_2839308|2020-11-19	hRSV/B/Australia/QLD-RBWH167/2022|EPI_ISL_15896206|2022-04-04
hRSV/A/Australia/P508521/2020|EPI_ISL_2839231|2020-11-19	hRSV/B/Australia/QLD-RBWH168/2022|EPI_ISL_15896235|2022-04-14
hRSV/A/Australia/P510167/2020|EPI_ISL_2839229|2020-11-19	hRSV/B/Australia/QLD-RBWH169/2022|EPI_ISL_15896269|2022-06-03
hRSV/A/Australia/P510179/2020|EPI_ISL_2839351|2020-11-19	hRSV/B/Australia/QLD-RBWH171/2021|EPI_ISL_15774037|2021-03-01
hRSV/A/Australia/P511402/2020|EPI_ISL_2839213|2020-11-27	hRSV/B/Australia/QLD-RBWH174/2022|EPI_ISL_15896207|2022-04-12
hRSV/A/Australia/P511794/2020|EPI_ISL_2839356|2020-11-27	hRSV/B/Australia/QLD-RBWH175/2022|EPI_ISL_15896270|2022-06-12
hRSV/A/Australia/P511810/2020|EPI_ISL_2839296|2020-11-27	hRSV/B/Australia/QLD-RBWH176/2021|EPI_ISL_11817058|2021-03-02
hRSV/A/Australia/P511846/2020|EPI_ISL_2839228|2020-11-20	hRSV/B/Australia/QLD-RBWH176/2022|EPI_ISL_15896271|2022-06-08
hRSV/A/Australia/P514323/2020|EPI_ISL_2839304|2020-11-23	hRSV/B/Australia/QLD-RBWH177/2021|EPI_ISL_15774040|2021-03-02
hRSV/A/Australia/P514373/2020|EPI_ISL_2839294|2020-11-23	hRSV/B/Australia/QLD-RBWH178/2021|EPI_ISL_11817059|2021-03-03
hRSV/A/Australia/P514660/2020|EPI_ISL_2839354|2020-11-22	hRSV/B/Australia/QLD-RBWH179/2021|EPI_ISL_15774041|2021-03-03
hRSV/A/Australia/P515852/2020|EPI_ISL_2839233|2020-11-28	hRSV/B/Australia/QLD-RBWH179/2022|EPI_ISL_15896147|2022-02-15
hRSV/A/Australia/P517150/2020|EPI_ISL_2839306|2020-11-22	hRSV/B/Australia/QLD-RBWH180/2021|EPI_ISL_11817060|2021-03-03
hRSV/A/Australia/P520445/2020|EPI_ISL_2839190|2020-11-26	hRSV/B/Australia/QLD-RBWH187/2021|EPI_ISL_15774044|2021-03-06
hRSV/A/Australia/P520545/2020|EPI_ISL_2839424|2020-11-29	hRSV/B/Australia/QLD-RBWH189/2022|EPI_ISL_15896272|2022-05-28
hRSV/A/Australia/P520806/2020|EPI_ISL_2839230|2020-11-28	hRSV/B/Australia/QLD-RBWH192/2021|EPI_ISL_11817063|2021-03-07
hRSV/A/Australia/P520872/2020|EPI_ISL_2839310|2020-11-27	hRSV/B/Australia/QLD-RBWH193/2021|EPI_ISL_11817064|2021-03-07
hRSV/A/Australia/P522722/2020|EPI_ISL_2839217|2020-11-29	hRSV/B/Australia/QLD-RBWH196/2021|EPI_ISL_15774048|2021-03-08
hRSV/A/Australia/P525045/2020|EPI_ISL_2839216|2020-11-30	hRSV/B/Australia/QLD-RBWH202/2022|EPI_ISL_15896142|2022-02-08
hRSV/A/Australia/P525519/2020|EPI_ISL_2839232|2020-11-30	hRSV/B/Australia/QLD-RBWH203/2021|EPI_ISL_15774051|2021-03-09
hRSV/A/Australia/P526371/2020|EPI_ISL_2839298|2020-11-30	hRSV/B/Australia/QLD-RBWH203/2022|EPI_ISL_15896163|2022-02-02
hRSV/A/Australia/P527732/2020|EPI_ISL_2839427|2020-11-28	hRSV/B/Australia/QLD-RBWH204/2022|EPI_ISL_15896208|2022-02-02
hRSV/A/Australia/P527750/2020|EPI_ISL_2839227|2020-11-28	hRSV/B/Australia/QLD-RBWH205/2021|EPI_ISL_15774002|2021-03-09
hRSV/A/Australia/P527755/2020|EPI_ISL_2839215|2020-11-28	hRSV/B/Australia/QLD-RBWH205/2022|EPI_ISL_15896236|2022-06-12
hRSV/A/Australia/P527905/2020|EPI_ISL_2839214|2020-11-25	hRSV/B/Australia/QLD-RBWH207/2021|EPI_ISL_15774003|2021-03-10
hRSV/A/Australia/P533369/2020|EPI_ISL_2839218|2020-12-03	hRSV/B/Australia/QLD-RBWH214/2021|EPI_ISL_15774052|2021-03-11
hRSV/A/Australia/P535659/2020|EPI_ISL_2839197|2020-12-04	hRSV/B/Australia/QLD-RBWH215/2022|EPI_ISL_15896237|2022-06-15
hRSV/A/Australia/P536277/2020|EPI_ISL_2839312|2020-12-04	hRSV/B/Australia/QLD-RBWH218/2021|EPI_ISL_11817067|2021-03-11
hRSV/A/Australia/P538685/2020|EPI_ISL_2839234|2020-12-07	hRSV/B/Australia/QLD-RBWH218/2022|EPI_ISL_15896273|2022-06-05
hRSV/A/Australia/QLD-RBWH008/2021|EPI_ISL_11817019|2021-01-08	hRSV/B/Australia/QLD-RBWH219/2021|EPI_ISL_15774055|2021-03-11
hRSV/A/Australia/QLD-RBWH009/2021|EPI_ISL_11817020|2021-01-09	hRSV/B/Australia/QLD-RBWH222/2021|EPI_ISL_15774057|2021-03-12
hRSV/A/Australia/QLD-RBWH013/2021|EPI_ISL_15774011|2021-01-13	hRSV/B/Australia/QLD-RBWH223/2021|EPI_ISL_11817068|2021-03-13
hRSV/A/Australia/QLD-RBWH014/2021|EPI_ISL_15774012|2021-01-13	hRSV/B/Australia/QLD-RBWH230/2022|EPI_ISL_15896137|2022-04-07
hRSV/A/Australia/QLD-RBWH015/2021|EPI_ISL_11817021|2021-01-13	hRSV/B/Australia/QLD-RBWH231/2022|EPI_ISL_15896173|2022-01-15
hRSV/A/Australia/QLD-RBWH020/2021|EPI_ISL_11817023|2021-01-17	hRSV/B/Australia/QLD-RBWH239/2021|EPI_ISL_15774061|2021-03-17
hRSV/A/Australia/QLD-RBWH021/2021|EPI_ISL_11817024|2021-01-17	hRSV/B/Australia/QLD-RBWH240/2022|EPI_ISL_15896238|2022-04-07
hRSV/A/Australia/QLD-RBWH021/2022|EPI_ISL_15896162|2022-03-24	hRSV/B/Australia/QLD-RBWH241/2022|EPI_ISL_15896174|2022-02-28
hRSV/A/Australia/QLD-RBWH022/2021|EPI_ISL_11817025|2021-01-18	hRSV/B/Australia/QLD-RBWH247/2022|EPI_ISL_15896274|2022-04-11
hRSV/A/Australia/QLD-RBWH022/2022|EPI_ISL_15896146|2022-05-07	hRSV/B/Australia/QLD-RBWH248/2021|EPI_ISL_11817073|2021-03-21
hRSV/A/Australia/QLD-RBWH025/2021|EPI_ISL_15773991|2021-01-21	hRSV/B/Australia/QLD-RBWH248/2022|EPI_ISL_15896209|2022-04-05
hRSV/A/Australia/QLD-RBWH026/2021|EPI_ISL_11817026|2021-01-22	hRSV/B/Australia/QLD-RBWH250/2021|EPI_ISL_15773988|2021-03-22
hRSV/A/Australia/QLD-RBWH028/2021|EPI_ISL_15773992|2021-01-23	hRSV/B/Australia/QLD-RBWH251/2021|EPI_ISL_15774005|2021-03-22
hRSV/A/Australia/QLD-RBWH034/2021|EPI_ISL_11817027|2021-01-26	hRSV/B/Australia/QLD-RBWH253/2021|EPI_ISL_11817074|2021-03-23
hRSV/A/Australia/QLD-RBWH035/2021|EPI_ISL_11817028|2021-01-27	hRSV/B/Australia/QLD-RBWH256/2022|EPI_ISL_15896154|2022-01-09
hRSV/A/Australia/QLD-RBWH036/2021|EPI_ISL_15774013|2021-01-28	hRSV/B/Australia/QLD-RBWH258/2022|EPI_ISL_15896239|2022-03-31
hRSV/A/Australia/QLD-RBWH037/2021|EPI_ISL_15774014|2021-01-28	hRSV/B/Australia/QLD-RBWH260/2022|EPI_ISL_15896240|2022-02-25
hRSV/A/Australia/QLD-RBWH041/2021|EPI_ISL_11817030|2021-01-29	hRSV/B/Australia/QLD-RBWH262/2022|EPI_ISL_15896241|2022-06-16
hRSV/A/Australia/QLD-RBWH043/2021|EPI_ISL_15773993|2021-01-30	hRSV/B/Australia/QLD-RBWH266/2021|EPI_ISL_15774069|2021-03-27
hRSV/A/Australia/QLD-RBWH044/2021|EPI_ISL_11817032|2021-01-30	hRSV/B/Australia/QLD-RBWH266/2022|EPI_ISL_15896242|2022-06-17
hRSV/A/Australia/QLD-RBWH053/2021|EPI_ISL_11817036|2021-02-02	hRSV/B/Australia/QLD-RBWH270/2022|EPI_ISL_15896291|2022-06-14
hRSV/A/Australia/QLD-RBWH056/2021|EPI_ISL_11817038|2021-02-03	hRSV/B/Australia/QLD-RBWH275/2021|EPI_ISL_11817077|2021-03-30
hRSV/A/Australia/QLD-RBWH056/2022|EPI_ISL_15896172|2022-04-11	hRSV/B/Australia/QLD-RBWH276/2022|EPI_ISL_17066786|2022-08-02
hRSV/A/Australia/QLD-RBWH057/2021|EPI_ISL_15773995|2021-02-03	hRSV/B/Australia/QLD-RBWH279/2021|EPI_ISL_11817079|2021-04-02
hRSV/A/Australia/QLD-RBWH060/2021|EPI_ISL_11817039|2021-02-04	hRSV/B/Australia/QLD-RBWH280/2022|EPI_ISL_17066787|2022-08-08
hRSV/A/Australia/QLD-RBWH065/2021|EPI_ISL_11817041|2021-02-05	hRSV/B/Australia/QLD-RBWH284/2021|EPI_ISL_11817081|2021-04-05
hRSV/A/Australia/QLD-RBWH067/2021|EPI_ISL_11817042|2021-02-07	hRSV/B/Australia/QLD-RBWH284/2022|EPI_ISL_17066789|2022-08-15
hRSV/A/Australia/QLD-RBWH068/2021|EPI_ISL_11817043|2021-02-07	hRSV/B/Australia/QLD-RBWH286/2022|EPI_ISL_17066790|2022-08-02
hRSV/A/Australia/QLD-RBWH070/2021|EPI_ISL_15774015|2021-02-08	hRSV/B/Australia/QLD-RBWH287/2022|EPI_ISL_17066791|2022-08-15
hRSV/A/Australia/QLD-RBWH073/2021|EPI_ISL_11817045|2021-02-08	hRSV/B/Australia/QLD-RBWH289/2021|EPI_ISL_11817084|2021-04-08
hRSV/A/Australia/QLD-RBWH075/2021|EPI_ISL_11817046|2021-02-09	hRSV/B/Australia/QLD-RBWH289/2022|EPI_ISL_17066792|2022-08-06
hRSV/A/Australia/QLD-RBWH075/2022|EPI_ISL_15896144|2022-05-15	hRSV/B/Australia/QLD-RBWH290/2021|EPI_ISL_11817085|2021-04-09
hRSV/A/Australia/QLD-RBWH078/2021|EPI_ISL_15774016|2021-02-09	hRSV/B/Australia/QLD-RBWH291/2022|EPI_ISL_17066794|2022-08-10
hRSV/A/Australia/QLD-RBWH080/2021|EPI_ISL_15774017|2021-02-10	hRSV/B/Australia/QLD-RBWH300/2022|EPI_ISL_17066796|2022-07-06
hRSV/A/Australia/QLD-RBWH083/2021|EPI_ISL_15774018|2021-02-10	hRSV/B/Australia/QLD-RBWH303/2022|EPI_ISL_17066797|2022-06-19
hRSV/A/Australia/QLD-RBWH089/2021|EPI_ISL_11817049|2021-02-12	hRSV/B/Australia/QLD-RBWH305/2022|EPI_ISL_17066798|2022-07-15
hRSV/A/Australia/QLD-RBWH095/2021|EPI_ISL_15774020|2021-02-13	hRSV/B/Australia/QLD-RBWH307/2022|EPI_ISL_17066799|2022-07-05
hRSV/A/Australia/QLD-RBWH096/2021|EPI_ISL_15774021|2021-02-13	hRSV/B/Australia/QLD-RBWH309/2022|EPI_ISL_17066800|2022-07-03
hRSV/A/Australia/QLD-RBWH097/2022|EPI_ISL_15896130|2022-06-04	hRSV/B/Australia/QLD-RBWH310/2022|EPI_ISL_17066801|2022-06-25
hRSV/A/Australia/QLD-RBWH099/2021|EPI_ISL_15774022|2021-02-13	hRSV/B/Australia/QLD-RBWH317/2022|EPI_ISL_17066803|2022-06-28
hRSV/A/Australia/QLD-RBWH100/2021|EPI_ISL_15774023|2021-02-14	hRSV/B/Australia/QLD-RBWH320/2022|EPI_ISL_17066804|2022-07-14
hRSV/A/Australia/QLD-RBWH105/2021|EPI_ISL_15774024|2021-02-15	hRSV/B/Australia/QLD-RBWH322/2022|EPI_ISL_17066805|2022-07-14
hRSV/A/Australia/QLD-RBWH106/2021|EPI_ISL_15774025|2021-02-15	hRSV/B/Australia/QLD-RBWH324/2022|EPI_ISL_17066806|2022-07-12
hRSV/A/Australia/QLD-RBWH107/2021|EPI_ISL_15774026|2021-02-15	hRSV/B/Australia/QLD-RBWH338/2022|EPI_ISL_17066807|2022-07-01
hRSV/A/Australia/QLD-RBWH109/2021|EPI_ISL_15774027|2021-02-15	hRSV/B/Australia/QLD-RBWH339/2022|EPI_ISL_17066808|2022-07-08
hRSV/A/Australia/QLD-RBWH114/2021|EPI_ISL_11817051|2021-02-15	hRSV/B/Australia/QLD-RBWH341/2022|EPI_ISL_17066809|2022-07-05
hRSV/A/Australia/QLD-RBWH119/2022|EPI_ISL_15896136|2022-05-12	hRSV/B/Australia/QLD-RBWH342/2022|EPI_ISL_17066810|2022-07-08
hRSV/A/Australia/QLD-RBWH128/2021|EPI_ISL_15774029|2021-02-17	hRSV/B/Australia/QLD-RBWH344/2022|EPI_ISL_17066811|2022-07-07
hRSV/A/Australia/QLD-RBWH130/2021|EPI_ISL_11817053|2021-02-18	hRSV/B/Australia/QLD-RBWH356/2022|EPI_ISL_17066812|2022-06-20
hRSV/A/Australia/QLD-RBWH140/2021|EPI_ISL_15773997|2021-02-21	hRSV/B/Australia/QLD-RBWH361/2022|EPI_ISL_17066814|2022-06-21
hRSV/A/Australia/QLD-RBWH142/2021|EPI_ISL_15774030|2021-02-21	hRSV/B/Australia/QLD-RBWH364/2022|EPI_ISL_17066815|2022-07-15
hRSV/A/Australia/QLD-RBWH143/2021|EPI_ISL_15774031|2021-02-22	hRSV/B/Australia/QLD-RBWH376/2022|EPI_ISL_17066816|2022-07-01
hRSV/A/Australia/QLD-RBWH144/2021|EPI_ISL_15774032|2021-02-22	hRSV/B/Australia/VIC-MMC001/2020|EPI_ISL_11817110|2020-12-10
hRSV/A/Australia/QLD-RBWH146/2021|EPI_ISL_15774033|2021-02-23	hRSV/B/Australia/VIC-MMC003/2020|EPI_ISL_11817112|2020-12-11
hRSV/A/Australia/QLD-RBWH149/2022|EPI_ISL_15896234|2022-05-16	hRSV/B/Australia/VIC-MMC006/2021|EPI_ISL_11817130|2021-01-02
hRSV/A/Australia/QLD-RBWH153/2021|EPI_ISL_15774035|2021-02-23	hRSV/B/Australia/VIC-MMC007/2020|EPI_ISL_11817114|2020-12-15
hRSV/A/Australia/QLD-RBWH155/2021|EPI_ISL_11817056|2021-02-24	hRSV/B/Australia/VIC-MMC008/2020|EPI_ISL_11817115|2020-12-15
hRSV/A/Australia/QLD-RBWH170/2021|EPI_ISL_15773998|2021-02-28	hRSV/B/Australia/VIC-MMC009/2020|EPI_ISL_11817116|2020-12-16
hRSV/A/Australia/QLD-RBWH173/2021|EPI_ISL_15774038|2021-03-01	hRSV/B/Australia/VIC-MMC011/2020|EPI_ISL_11817117|2020-12-17
hRSV/A/Australia/QLD-RBWH174/2021|EPI_ISL_15774039|2021-03-01	hRSV/B/Australia/VIC-MMC012/2020|EPI_ISL_11817118|2020-12-18
hRSV/A/Australia/QLD-RBWH181/2021|EPI_ISL_15774042|2021-03-04	hRSV/B/Australia/VIC-MMC013/2020|EPI_ISL_11817119|2020-12-18
hRSV/A/Australia/QLD-RBWH182/2021|EPI_ISL_15774043|2021-03-04	hRSV/B/Australia/VIC-MMC016/2021|EPI_ISL_11817131|2021-01-03
hRSV/A/Australia/QLD-RBWH185/2021|EPI_ISL_11817061|2021-03-05	hRSV/B/Australia/VIC-MMC017/2021|EPI_ISL_11817132|2021-01-02
hRSV/A/Australia/QLD-RBWH188/2021|EPI_ISL_15774045|2021-03-06	hRSV/B/Australia/VIC-MMC020/2020|EPI_ISL_11817120|2020-12-20
hRSV/A/Australia/QLD-RBWH190/2021|EPI_ISL_11817062|2021-03-06	hRSV/B/Australia/VIC-MMC022/2020|EPI_ISL_2543848|2020-12-21
hRSV/A/Australia/QLD-RBWH191/2021|EPI_ISL_15774046|2021-03-07	hRSV/B/Australia/VIC-MMC024/2021|EPI_ISL_11817133|2021-01-04
hRSV/A/Australia/QLD-RBWH195/2021|EPI_ISL_15774047|2021-03-08	hRSV/B/Australia/VIC-MMC025/2021|EPI_ISL_11817134|2021-01-04
hRSV/A/Australia/QLD-RBWH197/2021|EPI_ISL_15774049|2021-03-08	hRSV/B/Australia/VIC-MMC036/2020|EPI_ISL_11817121|2020-12-22
hRSV/A/Australia/QLD-RBWH198/2021|EPI_ISL_15774050|2021-03-08	hRSV/B/Australia/VIC-MMC037/2020|EPI_ISL_11817122|2020-12-22
hRSV/A/Australia/QLD-RBWH204/2021|EPI_ISL_15774001|2021-03-09	hRSV/B/Australia/VIC-MMC038/2021|EPI_ISL_11817135|2021-01-06
hRSV/A/Australia/QLD-RBWH206/2021|EPI_ISL_11817065|2021-03-10	hRSV/B/Australia/VIC-MMC040/2020|EPI_ISL_11817123|2020-12-23
hRSV/A/Australia/QLD-RBWH215/2021|EPI_ISL_11817066|2021-03-11	hRSV/B/Australia/VIC-MMC042/2020|EPI_ISL_11817124|2020-12-24
hRSV/A/Australia/QLD-RBWH216/2021|EPI_ISL_15774053|2021-03-11	hRSV/B/Australia/VIC-MMC042/2021|EPI_ISL_11817136|2021-01-07
hRSV/A/Australia/QLD-RBWH217/2021|EPI_ISL_15774054|2021-03-11	hRSV/B/Australia/VIC-MMC043/2020|EPI_ISL_11817125|2020-12-25
hRSV/A/Australia/QLD-RBWH221/2021|EPI_ISL_15774056|2021-03-12	hRSV/B/Australia/VIC-MMC046/2021|EPI_ISL_11817137|2021-01-08
hRSV/A/Australia/QLD-RBWH227/2021|EPI_ISL_11817069|2021-03-15	hRSV/B/Australia/VIC-MMC047/2020|EPI_ISL_11817127|2020-12-28
hRSV/A/Australia/QLD-RBWH227/2022|EPI_ISL_15896164|2022-03-23	hRSV/B/Australia/VIC-MMC048/2021|EPI_ISL_11817138|2021-01-09
hRSV/A/Australia/QLD-RBWH228/2021|EPI_ISL_15774058|2021-03-15	hRSV/B/Australia/VIC-MMC051/2020|EPI_ISL_11817128|2020-12-29
hRSV/A/Australia/QLD-RBWH229/2021|EPI_ISL_11817070|2021-03-15	hRSV/B/Australia/VIC-MMC052/2021|EPI_ISL_11817139|2021-01-09
hRSV/A/Australia/QLD-RBWH230/2021|EPI_ISL_11817071|2021-03-15	hRSV/B/Australia/VIC-MMC058/2020|EPI_ISL_11817129|2020-12-31
hRSV/A/Australia/QLD-RBWH235/2021|EPI_ISL_15774059|2021-03-16	hRSV/B/Australia/VIC-MMC065/2020|EPI_ISL_11817111|2020-12-10
hRSV/A/Australia/QLD-RBWH238/2021|EPI_ISL_15774060|2021-03-17	hRSV/B/Australia/VIC-MMC066/2020|EPI_ISL_11817113|2020-12-13
hRSV/A/Australia/QLD-RBWH240/2021|EPI_ISL_15774062|2021-03-17	hRSV/B/Australia/VIC-MMC067/2020|EPI_ISL_11817126|2020-12-28
hRSV/A/Australia/QLD-RBWH242/2021|EPI_ISL_15774063|2021-03-18	hRSV/B/Australia/VIC-RCH001/2017|EPI_ISL_1760409|2017-05-17
hRSV/A/Australia/QLD-RBWH244/2021|EPI_ISL_11817072|2021-03-18	hRSV/B/Australia/VIC-RCH001/2018|EPI_ISL_1760426|2018-01-10
hRSV/A/Australia/QLD-RBWH245/2022|EPI_ISL_15896145|2022-05-14	hRSV/B/Australia/VIC-RCH002/2022|EPI_ISL_15896165|2022-05-16
hRSV/A/Australia/QLD-RBWH252/2021|EPI_ISL_15774064|2021-03-22	hRSV/B/Australia/VIC-RCH003/2018|EPI_ISL_1760391|2018-01-11
hRSV/A/Australia/QLD-RBWH256/2021|EPI_ISL_15774006|2021-03-24	hRSV/B/Australia/VIC-RCH003/2022|EPI_ISL_15896210|2022-05-16
hRSV/A/Australia/QLD-RBWH257/2021|EPI_ISL_15774065|2021-03-24	hRSV/B/Australia/VIC-RCH004/2017|EPI_ISL_1760402|2017-05-23
hRSV/A/Australia/QLD-RBWH258/2021|EPI_ISL_15774066|2021-03-25	hRSV/B/Australia/VIC-RCH004/2022|EPI_ISL_15896275|2022-05-16
hRSV/A/Australia/QLD-RBWH259/2021|EPI_ISL_15774067|2021-03-25	hRSV/B/Australia/VIC-RCH005/2017|EPI_ISL_2156815|2017-05-24
hRSV/A/Australia/QLD-RBWH260/2021|EPI_ISL_15774007|2021-03-26	hRSV/B/Australia/VIC-RCH007/2022|EPI_ISL_15896140|2022-05-29
hRSV/A/Australia/QLD-RBWH262/2021|EPI_ISL_15774068|2021-03-26	hRSV/B/Australia/VIC-RCH008/2017|EPI_ISL_1760433|2017-05-29
hRSV/A/Australia/QLD-RBWH264/2021|EPI_ISL_11817075|2021-03-27	hRSV/B/Australia/VIC-RCH008/2022|EPI_ISL_15896128|2022-05-29
hRSV/A/Australia/QLD-RBWH268/2021|EPI_ISL_15774070|2021-03-28	hRSV/B/Australia/VIC-RCH009/2018|EPI_ISL_1760396|2018-01-20
hRSV/A/Australia/QLD-RBWH271/2021|EPI_ISL_15774071|2021-03-29	hRSV/B/Australia/VIC-RCH010/2020|EPI_ISL_2156816|2020-01-19
hRSV/A/Australia/QLD-RBWH272/2022|EPI_ISL_15896132|2022-04-18	hRSV/B/Australia/VIC-RCH013/2017|EPI_ISL_2156817|2017-06-08
hRSV/A/Australia/QLD-RBWH273/2021|EPI_ISL_11817076|2021-03-30	hRSV/B/Australia/VIC-RCH015/2018|EPI_ISL_1760412|2018-02-02
hRSV/A/Australia/QLD-RBWH278/2021|EPI_ISL_11817078|2021-04-01	hRSV/B/Australia/VIC-RCH015/2022|EPI_ISL_15896157|2022-05-30
hRSV/A/Australia/QLD-RBWH281/2022|EPI_ISL_17066788|2022-08-02	hRSV/B/Australia/VIC-RCH016/2018|EPI_ISL_1760392|2018-02-04
hRSV/A/Australia/QLD-RBWH282/2021|EPI_ISL_11817080|2021-04-04	hRSV/B/Australia/VIC-RCH016/2020|EPI_ISL_2156818|2020-02-22
hRSV/A/Australia/QLD-RBWH286/2021|EPI_ISL_11817082|2021-04-06	hRSV/B/Australia/VIC-RCH016/2022|EPI_ISL_15896212|2022-05-30
hRSV/A/Australia/QLD-RBWH287/2021|EPI_ISL_11817083|2021-04-06	hRSV/B/Australia/VIC-RCH018/2018|EPI_ISL_1760437|2018-02-22
hRSV/A/Australia/QLD-RBWH290/2022|EPI_ISL_17066793|2022-08-05	hRSV/B/Australia/VIC-RCH021/2020|EPI_ISL_2156819|2020-02-29
hRSV/A/Australia/QLD-RBWH291/2021|EPI_ISL_11817086|2021-04-12	hRSV/B/Australia/VIC-RCH022/2022|EPI_ISL_15896292|2022-06-06
hRSV/A/Australia/QLD-RBWH295/2022|EPI_ISL_17066795|2022-08-03	hRSV/B/Australia/VIC-RCH023/2021|EPI_ISL_2989828|2021-02-15
hRSV/A/Australia/QLD-RBWH311/2022|EPI_ISL_17066802|2022-06-27	hRSV/B/Australia/VIC-RCH024/2017|EPI_ISL_1760387|2017-06-23
hRSV/A/Australia/QLD-RBWH360/2022|EPI_ISL_17066813|2022-06-23	hRSV/B/Australia/VIC-RCH025/2021|EPI_ISL_2543849|2021-02-20
hRSV/A/Australia/QLD-RBWH383/2022|EPI_ISL_17066817|2022-06-26	hRSV/B/Australia/VIC-RCH026/2018|EPI_ISL_1760419|2018-03-05
hRSV/A/Australia/un-WIMR-101/2018|EPI_ISL_18090629|2018-01-01	hRSV/B/Australia/VIC-RCH028/2018|EPI_ISL_1760388|2018-03-09
hRSV/A/Australia/un-WIMR-102/2018|EPI_ISL_18090643|2018-01-01	hRSV/B/Australia/VIC-RCH029/2018|EPI_ISL_1760428|2018-03-09
hRSV/A/Australia/un-WIMR-103/2018|EPI_ISL_18090652|2018-01-01	hRSV/B/Australia/VIC-RCH030/2018|EPI_ISL_1760413|2018-03-09
hRSV/A/Australia/un-WIMR-103K/2018|EPI_ISL_18090596|2018-01-01	hRSV/B/Australia/VIC-RCH031/2022|EPI_ISL_15896293|2022-06-12
hRSV/A/Australia/un-WIMR-11/2017|EPI_ISL_18090595|2017-01-01	hRSV/B/Australia/VIC-RCH032/2018|EPI_ISL_1760435|2018-03-14
hRSV/A/Australia/un-WIMR-116R/2018|EPI_ISL_18090577|2018-01-01	hRSV/B/Australia/VIC-RCH032/2022|EPI_ISL_15896243|2022-06-12
hRSV/A/Australia/un-WIMR-119/2017|EPI_ISL_18090654|2017-01-01	hRSV/B/Australia/VIC-RCH0327/2022|EPI_ISL_17066822|2022-10-23
hRSV/A/Australia/un-WIMR-119R/2018|EPI_ISL_18090694|2018-01-01	hRSV/B/Australia/VIC-RCH0328/2022|EPI_ISL_17066823|2022-10-23
hRSV/A/Australia/un-WIMR-11G/2017|EPI_ISL_18090647|2017-01-01	hRSV/B/Australia/VIC-RCH0330/2022|EPI_ISL_17066825|2022-10-24
hRSV/A/Australia/un-WIMR-12/2016|EPI_ISL_18090645|2016-01-01	hRSV/B/Australia/VIC-RCH0331/2022|EPI_ISL_17066826|2022-10-30
hRSV/A/Australia/un-WIMR-121/2018|EPI_ISL_18090665|2018-01-01	hRSV/B/Australia/VIC-RCH0334/2022|EPI_ISL_17066829|2022-11-06
hRSV/A/Australia/un-WIMR-123/2018|EPI_ISL_18090618|2018-01-01	hRSV/B/Australia/VIC-RCH0335/2022|EPI_ISL_17066830|2022-11-17
hRSV/A/Australia/un-WIMR-126/2016|EPI_ISL_18090607|2016-01-01	hRSV/B/Australia/VIC-RCH0339/2022|EPI_ISL_17066832|2022-12-05
hRSV/A/Australia/un-WIMR-129/2018|EPI_ISL_18090578|2018-01-01	hRSV/B/Australia/VIC-RCH0343/2022|EPI_ISL_17066818|2022-12-26
hRSV/A/Australia/un-WIMR-13/2018|EPI_ISL_18090657|2018-01-01	hRSV/B/Australia/VIC-RCH035/2017|EPI_ISL_1760414|2017-06-30
hRSV/A/Australia/un-WIMR-132/2018|EPI_ISL_18090653|2018-01-01	hRSV/B/Australia/VIC-RCH036/2022|EPI_ISL_16714746|2022-06-12
hRSV/A/Australia/un-WIMR-134/2016|EPI_ISL_18090679|2016-01-01	hRSV/B/Australia/VIC-RCH037/2017|EPI_ISL_1760390|2017-07-03
hRSV/A/Australia/un-WIMR-13G/2018|EPI_ISL_18090686|2018-01-01	hRSV/B/Australia/VIC-RCH037/2018|EPI_ISL_1760404|2018-03-28
hRSV/A/Australia/un-WIMR-168/2017|EPI_ISL_18090612|2017-01-01	hRSV/B/Australia/VIC-RCH039/2018|EPI_ISL_1760439|2018-04-01
hRSV/A/Australia/un-WIMR-18/2018|EPI_ISL_18090626|2018-01-01	hRSV/B/Australia/VIC-RCH041/2022|EPI_ISL_15896295|2022-06-10
hRSV/A/Australia/un-WIMR-186/2018|EPI_ISL_18090636|2018-01-01	hRSV/B/Australia/VIC-RCH042/2022|EPI_ISL_15896214|2022-06-13
hRSV/A/Australia/un-WIMR-188/2018|EPI_ISL_18090625|2018-01-01	hRSV/B/Australia/VIC-RCH046/2022|EPI_ISL_15896215|2022-06-13
hRSV/A/Australia/un-WIMR-190/2018|EPI_ISL_18090582|2018-01-01	hRSV/B/Australia/VIC-RCH047/2022|EPI_ISL_15896299|2022-06-19
hRSV/A/Australia/un-WIMR-191/2018|EPI_ISL_18090587|2018-01-01	hRSV/B/Australia/VIC-RCH049/2018|EPI_ISL_1760427|2018-04-11
hRSV/A/Australia/un-WIMR-192/2017|EPI_ISL_18090619|2017-01-01	hRSV/B/Australia/VIC-RCH050/2018|EPI_ISL_1760389|2018-04-11
hRSV/A/Australia/un-WIMR-194/2018|EPI_ISL_18090599|2018-01-01	hRSV/B/Australia/VIC-RCH050/2019|EPI_ISL_1653993|2019-05-19
hRSV/A/Australia/un-WIMR-196/2018|EPI_ISL_18090656|2018-01-01	hRSV/B/Australia/VIC-RCH051/2019|EPI_ISL_1653994|2019-06-02
hRSV/A/Australia/un-WIMR-205/2018|EPI_ISL_18090594|2018-01-01	hRSV/B/Australia/VIC-RCH052/2019|EPI_ISL_1653995|2019-06-03
hRSV/A/Australia/un-WIMR-208/2018|EPI_ISL_18090622|2018-01-01	hRSV/B/Australia/VIC-RCH053/2019|EPI_ISL_1653996|2019-08-12
hRSV/A/Australia/un-WIMR-210/2018|EPI_ISL_18090624|2018-01-01	hRSV/B/Australia/VIC-RCH053/2021|EPI_ISL_2543850|2021-03-07
hRSV/A/Australia/un-WIMR-211/2016|EPI_ISL_18090658|2016-01-01	hRSV/B/Australia/VIC-RCH054/2019|EPI_ISL_1653997|2019-08-12
hRSV/A/Australia/un-WIMR-214/2017|EPI_ISL_18090574|2017-01-01	hRSV/B/Australia/VIC-RCH055/2017|EPI_ISL_1760397|2017-07-09
hRSV/A/Australia/un-WIMR-215/2018|EPI_ISL_18090586|2018-01-01	hRSV/B/Australia/VIC-RCH055/2019|EPI_ISL_1653998|2019-08-18
hRSV/A/Australia/un-WIMR-544/2018|EPI_ISL_18090690|2018-01-01	hRSV/B/Australia/VIC-RCH055/2022|EPI_ISL_15896244|2022-06-18
hRSV/A/Australia/un-WIMR-55/2016|EPI_ISL_18090571|2016-01-01	hRSV/B/Australia/VIC-RCH056/2018|EPI_ISL_1760425|2018-04-17
hRSV/A/Australia/un-WIMR-73/2018|EPI_ISL_18090637|2018-01-01	hRSV/B/Australia/VIC-RCH056/2019|EPI_ISL_1653999|2019-03-04
hRSV/A/Australia/un-WIMR-7545C/2018|EPI_ISL_18090608|2018-01-01	hRSV/B/Australia/VIC-RCH056/2022|EPI_ISL_15896135|2022-06-18
hRSV/A/Australia/un-WIMR-8/2018|EPI_ISL_18090602|2018-01-01	hRSV/B/Australia/VIC-RCH057/2018|EPI_ISL_1760429|2018-04-17
hRSV/A/Australia/un-WIMR-82/2018|EPI_ISL_18090648|2018-01-01	hRSV/B/Australia/VIC-RCH057/2021|EPI_ISL_2543851|2021-03-06
hRSV/A/Australia/un-WIMR-87/2018|EPI_ISL_18090620|2018-01-01	hRSV/B/Australia/VIC-RCH057/2022|EPI_ISL_16714748|2022-06-19
hRSV/A/Australia/un-WIMR-88/2018|EPI_ISL_18090593|2018-01-01	hRSV/B/Australia/VIC-RCH058/2021|EPI_ISL_2543852|2021-02-21
hRSV/A/Australia/un-WIMR-92/2018|EPI_ISL_18090591|2018-01-01	hRSV/B/Australia/VIC-RCH059/2021|EPI_ISL_2543763|2021-02-22
hRSV/A/Australia/un-WIMR-93/2018|EPI_ISL_18090680|2018-01-01	hRSV/B/Australia/VIC-RCH059/2022|EPI_ISL_15896216|2022-06-19
hRSV/A/Australia/un-WIMR-94/2018|EPI_ISL_18090660|2018-01-01	hRSV/B/Australia/VIC-RCH060/2021|EPI_ISL_2543853|2021-02-22
hRSV/A/Australia/un-WIMR-96/2018|EPI_ISL_18090616|2018-01-01	hRSV/B/Australia/VIC-RCH060/2022|EPI_ISL_15896245|2022-06-20
hRSV/A/Australia/un-WIMR-97/2018|EPI_ISL_18090667|2018-01-01	hRSV/B/Australia/VIC-RCH062/2021|EPI_ISL_11817089|2021-03-14
hRSV/A/Australia/un-WIMR-98/2018|EPI_ISL_18090671|2018-01-01	hRSV/B/Australia/VIC-RCH062/2022|EPI_ISL_15896246|2022-06-20
hRSV/A/Australia/un-WIMR-99/2018|EPI_ISL_18090676|2018-01-01	hRSV/B/Australia/VIC-RCH065/2017|EPI_ISL_1760398|2017-07-18
hRSV/A/Australia/VIC-MMC007/2021|EPI_ISL_2543764|2021-01-02	hRSV/B/Australia/VIC-RCH067/2022|EPI_ISL_15896217|2022-06-20
hRSV/A/Australia/VIC-MMC014/2020|EPI_ISL_2543765|2020-12-19	hRSV/B/Australia/VIC-RCH068/2022|EPI_ISL_15896180|2022-06-20
hRSV/A/Australia/VIC-MMC019/2021|EPI_ISL_2989613|2021-01-03	hRSV/B/Australia/VIC-RCH069/2017|EPI_ISL_1760410|2017-07-20
hRSV/A/Australia/VIC-MMC024/2020|EPI_ISL_2543766|2020-12-21	hRSV/B/Australia/VIC-RCH070/2017|EPI_ISL_1760440|2017-07-20
hRSV/A/Australia/VIC-MMC027/2020|EPI_ISL_2543767|2020-12-21	hRSV/B/Australia/VIC-RCH070/2018|EPI_ISL_1760403|2018-04-28
hRSV/A/Australia/VIC-MMC028/2021|EPI_ISL_2543768|2021-01-05	hRSV/B/Australia/VIC-RCH071/2018|EPI_ISL_1760399|2018-04-29
hRSV/A/Australia/VIC-MMC033/2020|EPI_ISL_2543769|2020-12-21	hRSV/B/Australia/VIC-RCH074/2018|EPI_ISL_1760430|2018-05-12
hRSV/A/Australia/VIC-MMC035/2020|EPI_ISL_2543770|2020-12-22	hRSV/B/Australia/VIC-RCH074/2021|EPI_ISL_11817093|2021-03-26
hRSV/A/Australia/VIC-MMC038/2020|EPI_ISL_2543771|2020-12-23	hRSV/B/Australia/VIC-RCH075/2017|EPI_ISL_1760383|2017-07-22
hRSV/A/Australia/VIC-MMC039/2020|EPI_ISL_2543772|2020-12-23	hRSV/B/Australia/VIC-RCH077/2019|EPI_ISL_1760384|2019-06-02
hRSV/A/Australia/VIC-MMC045/2020|EPI_ISL_2543773|2020-12-27	hRSV/B/Australia/VIC-RCH078/2017|EPI_ISL_2156820|2017-07-24
hRSV/A/Australia/VIC-MMC053/2020|EPI_ISL_2543774|2020-12-30	hRSV/B/Australia/VIC-RCH079/2018|EPI_ISL_1760405|2018-05-28
hRSV/A/Australia/VIC-MMC054/2020|EPI_ISL_2543775|2020-12-30	hRSV/B/Australia/VIC-RCH079/2022|EPI_ISL_15896247|2022-06-26
hRSV/A/Australia/VIC-MMC055/2020|EPI_ISL_2543776|2020-12-30	hRSV/B/Australia/VIC-RCH086/2021|EPI_ISL_11817098|2021-04-04
hRSV/A/Australia/VIC-MMC055/2021|EPI_ISL_2543777|2021-01-10	hRSV/B/Australia/VIC-RCH087/2018|EPI_ISL_1760393|2018-06-09
hRSV/A/Australia/VIC-MMC064/2020|EPI_ISL_2543778|2020-12-31	hRSV/B/Australia/VIC-RCH088/2022|EPI_ISL_16714750|2022-06-25
hRSV/A/Australia/VIC-MMC064/2021|EPI_ISL_2543779|2021-01-12	hRSV/B/Australia/VIC-RCH089/2022|EPI_ISL_16714751|2022-06-27
hRSV/A/Australia/VIC-MMC065/2021|EPI_ISL_2543780|2021-01-12	hRSV/B/Australia/VIC-RCH090/2018|EPI_ISL_1760415|2018-06-11
hRSV/A/Australia/VIC-MMC073/2021|EPI_ISL_2543762|2021-01-13	hRSV/B/Australia/VIC-RCH092/2017|EPI_ISL_1760400|2017-07-30
hRSV/A/Australia/VIC-MMC099/2021|EPI_ISL_2543781|2021-01-18	hRSV/B/Australia/VIC-RCH094/2018|EPI_ISL_1760406|2018-06-18
hRSV/A/Australia/VIC-RCH001/2019|EPI_ISL_1653937|2019-07-08	hRSV/B/Australia/VIC-RCH096/2018|EPI_ISL_1760420|2018-06-16
hRSV/A/Australia/VIC-RCH001/2020|EPI_ISL_1653938|2020-12-22	hRSV/B/Australia/VIC-RCH097/2017|EPI_ISL_1760411|2017-08-01
hRSV/A/Australia/VIC-RCH001/2021|EPI_ISL_1653939|2021-01-02	hRSV/B/Australia/VIC-RCH099/2017|EPI_ISL_1760431|2017-08-01
hRSV/A/Australia/VIC-RCH001/2022|EPI_ISL_15896155|2022-01-16	hRSV/B/Australia/VIC-RCH099/2022|EPI_ISL_16714752|2022-07-03
hRSV/A/Australia/VIC-RCH002/2019|EPI_ISL_1653940|2019-05-03	hRSV/B/Australia/VIC-RCH101/2022|EPI_ISL_16714753|2022-07-04
hRSV/A/Australia/VIC-RCH002/2020|EPI_ISL_1653941|2020-12-20	hRSV/B/Australia/VIC-RCH102/2017|EPI_ISL_1760416|2017-08-01
hRSV/A/Australia/VIC-RCH002/2021|EPI_ISL_1653942|2021-01-03	hRSV/B/Australia/VIC-RCH102/2018|EPI_ISL_1760417|2018-06-25
hRSV/A/Australia/VIC-RCH003/2019|EPI_ISL_1653943|2019-05-12	hRSV/B/Australia/VIC-RCH106/2022|EPI_ISL_15896276|2022-07-03
hRSV/A/Australia/VIC-RCH003/2020|EPI_ISL_1653944|2020-12-28	hRSV/B/Australia/VIC-RCH108/2017|EPI_ISL_1760421|2017-08-11
hRSV/A/Australia/VIC-RCH004/2018|EPI_ISL_1834083|2018-01-12	hRSV/B/Australia/VIC-RCH108/2018|EPI_ISL_1760441|2018-07-02
hRSV/A/Australia/VIC-RCH004/2019|EPI_ISL_1653945|2019-05-12	hRSV/B/Australia/VIC-RCH109/2018|EPI_ISL_1760442|2018-07-02
hRSV/A/Australia/VIC-RCH004/2020|EPI_ISL_1653946|2020-12-29	hRSV/B/Australia/VIC-RCH110/2022|EPI_ISL_15896219|2022-07-09
hRSV/A/Australia/VIC-RCH005/2019|EPI_ISL_1653947|2019-05-19	hRSV/B/Australia/VIC-RCH111/2018|EPI_ISL_1760401|2018-06-30
hRSV/A/Australia/VIC-RCH005/2020|EPI_ISL_1653948|2020-12-29	hRSV/B/Australia/VIC-RCH111/2021|EPI_ISL_11817087|2021-03-13
hRSV/A/Australia/VIC-RCH006/2019|EPI_ISL_1653949|2019-05-18	hRSV/B/Australia/VIC-RCH112/2022|EPI_ISL_15896196|2022-07-09
hRSV/A/Australia/VIC-RCH006/2021|EPI_ISL_2543782|2021-01-15	hRSV/B/Australia/VIC-RCH113/2022|EPI_ISL_15896197|2022-07-10
hRSV/A/Australia/VIC-RCH006/2022|EPI_ISL_15896166|2022-05-23	hRSV/B/Australia/VIC-RCH114/2019|EPI_ISL_1760443|2019-07-08
hRSV/A/Australia/VIC-RCH007/2019|EPI_ISL_1653950|2019-05-19	hRSV/B/Australia/VIC-RCH114/2022|EPI_ISL_15896220|2022-07-09
hRSV/A/Australia/VIC-RCH007/2020|EPI_ISL_2811729|2020-11-26	hRSV/B/Australia/VIC-RCH116/2022|EPI_ISL_15896277|2022-07-09
hRSV/A/Australia/VIC-RCH007/2021|EPI_ISL_2543783|2021-01-16	hRSV/B/Australia/VIC-RCH117/2017|EPI_ISL_1760395|2017-08-18
hRSV/A/Australia/VIC-RCH008/2019|EPI_ISL_1653951|2019-05-25	hRSV/B/Australia/VIC-RCH117/2018|EPI_ISL_1760407|2018-07-01
hRSV/A/Australia/VIC-RCH008/2021|EPI_ISL_2543784|2021-01-31	hRSV/B/Australia/VIC-RCH118/2018|EPI_ISL_1760394|2018-07-02
hRSV/A/Australia/VIC-RCH009/2019|EPI_ISL_1653952|2019-05-26	hRSV/B/Australia/VIC-RCH118/2022|EPI_ISL_15896278|2022-07-10
hRSV/A/Australia/VIC-RCH009/2021|EPI_ISL_2543785|2021-02-07	hRSV/B/Australia/VIC-RCH121/2022|EPI_ISL_16714754|2022-07-10
hRSV/A/Australia/VIC-RCH010/2017|EPI_ISL_1834084|2017-06-02	hRSV/B/Australia/VIC-RCH122/2017|EPI_ISL_1760422|2017-08-22
hRSV/A/Australia/VIC-RCH010/2018|EPI_ISL_1834085|2018-01-23	hRSV/B/Australia/VIC-RCH126/2022|EPI_ISL_15896248|2022-07-11
hRSV/A/Australia/VIC-RCH010/2019|EPI_ISL_1653953|2019-05-26	hRSV/B/Australia/VIC-RCH127/2022|EPI_ISL_16714755|2022-07-10
hRSV/A/Australia/VIC-RCH010/2021|EPI_ISL_2543786|2021-02-06	hRSV/B/Australia/VIC-RCH128/2018|EPI_ISL_1760434|2018-07-09
hRSV/A/Australia/VIC-RCH011/2019|EPI_ISL_1653954|2019-05-25	hRSV/B/Australia/VIC-RCH129/2017|EPI_ISL_1760436|2017-08-30
hRSV/A/Australia/VIC-RCH011/2021|EPI_ISL_2543787|2021-02-06	hRSV/B/Australia/VIC-RCH129/2022|EPI_ISL_16714756|2022-07-10
hRSV/A/Australia/VIC-RCH011/2022|EPI_ISL_15896211|2022-05-30	hRSV/B/Australia/VIC-RCH130/2018|EPI_ISL_1760385|2018-07-15
hRSV/A/Australia/VIC-RCH012/2019|EPI_ISL_1653955|2019-06-02	hRSV/B/Australia/VIC-RCH131/2018|EPI_ISL_1760386|2018-07-15
hRSV/A/Australia/VIC-RCH012/2021|EPI_ISL_2543788|2021-02-07	hRSV/B/Australia/VIC-RCH131/2022|EPI_ISL_15896300|2022-07-10
hRSV/A/Australia/VIC-RCH012/2022|EPI_ISL_15896194|2022-05-30	hRSV/B/Australia/VIC-RCH134/2017|EPI_ISL_1760418|2017-09-14
hRSV/A/Australia/VIC-RCH013/2019|EPI_ISL_1653956|2019-06-01	hRSV/B/Australia/VIC-RCH134/2022|EPI_ISL_15896221|2022-07-11
hRSV/A/Australia/VIC-RCH013/2021|EPI_ISL_2543789|2021-02-12	hRSV/B/Australia/VIC-RCH136/2022|EPI_ISL_15896184|2022-07-11
hRSV/A/Australia/VIC-RCH013/2022|EPI_ISL_15896148|2022-05-29	hRSV/B/Australia/VIC-RCH139/2022|EPI_ISL_15896296|2022-07-11
hRSV/A/Australia/VIC-RCH014/2019|EPI_ISL_1653957|2019-06-23	hRSV/B/Australia/VIC-RCH141/2017|EPI_ISL_1760423|2017-09-05
hRSV/A/Australia/VIC-RCH014/2022|EPI_ISL_15896175|2022-05-30	hRSV/B/Australia/VIC-RCH141/2019|EPI_ISL_1760438|2019-08-04
hRSV/A/Australia/VIC-RCH015/2019|EPI_ISL_1653958|2019-06-30	hRSV/B/Australia/VIC-RCH144/2022|EPI_ISL_15896185|2022-07-11
hRSV/A/Australia/VIC-RCH016/2019|EPI_ISL_1653959|2019-06-30	hRSV/B/Australia/VIC-RCH152/2019|EPI_ISL_1760408|2019-08-19
hRSV/A/Australia/VIC-RCH016/2021|EPI_ISL_2543790|2021-02-11	hRSV/B/Australia/VIC-RCH155/2022|EPI_ISL_16714782|2022-07-17
hRSV/A/Australia/VIC-RCH017/2017|EPI_ISL_1834086|2017-06-14	hRSV/B/Australia/VIC-RCH157/2022|EPI_ISL_16714783|2022-07-17
hRSV/A/Australia/VIC-RCH017/2018|EPI_ISL_1834087|2018-02-11	hRSV/B/Australia/VIC-RCH161/2022|EPI_ISL_16714784|2022-07-17
hRSV/A/Australia/VIC-RCH017/2019|EPI_ISL_1653960|2019-06-30	hRSV/B/Australia/VIC-RCH162/2022|EPI_ISL_16714785|2022-07-17
hRSV/A/Australia/VIC-RCH018/2019|EPI_ISL_1653961|2019-06-30	hRSV/B/Australia/VIC-RCH164/2022|EPI_ISL_16714787|2022-07-18
hRSV/A/Australia/VIC-RCH018/2021|EPI_ISL_2543791|2021-02-14	hRSV/B/Australia/VIC-RCH170/2022|EPI_ISL_16714788|2022-07-22
hRSV/A/Australia/VIC-RCH018/2022|EPI_ISL_15896129|2022-05-30	hRSV/B/Australia/VIC-RCH184/2018|EPI_ISL_1760424|2018-10-15
hRSV/A/Australia/VIC-RCH019/2019|EPI_ISL_1653962|2019-06-29	hRSV/B/Australia/VIC-RCH186/2022|EPI_ISL_16714792|2022-07-24
hRSV/A/Australia/VIC-RCH019/2021|EPI_ISL_2543792|2021-02-14	hRSV/B/Australia/VIC-RCH187/2022|EPI_ISL_16714793|2022-07-25
hRSV/A/Australia/VIC-RCH019/2022|EPI_ISL_16714745|2022-06-05	hRSV/B/Australia/VIC-RCH189/2018|EPI_ISL_1760444|2018-12-10
hRSV/A/Australia/VIC-RCH020/2018|EPI_ISL_1834088|2018-02-28	hRSV/B/Australia/VIC-RCH192/2022|EPI_ISL_16714794|2022-07-25
hRSV/A/Australia/VIC-RCH020/2019|EPI_ISL_1653963|2019-06-30	hRSV/B/Australia/VIC-RCH198/2018|EPI_ISL_1760432|2018-12-28
hRSV/A/Australia/VIC-RCH020/2021|EPI_ISL_2543793|2021-02-14	hRSV/B/Australia/VIC-RCH240/2022|EPI_ISL_16714798|2022-08-01
hRSV/A/Australia/VIC-RCH020/2022|EPI_ISL_15896213|2022-06-05	hRSV/B/Australia/VIC-RCH305/2022|EPI_ISL_16714801|2022-09-10
hRSV/A/Australia/VIC-RCH021/2019|EPI_ISL_1653964|2019-06-29	hRSV/B/Australia/VIC-RCH319/2022|EPI_ISL_17066778|2022-10-02
hRSV/A/Australia/VIC-RCH021/2021|EPI_ISL_2543794|2021-02-10	hRSV/B/Australia/VIC-RCH322/2022|EPI_ISL_17066779|2022-10-09
hRSV/A/Australia/VIC-RCH022/2017|EPI_ISL_2156812|2017-06-20	hRSV/B/Australia/VIC-VIDRL003/2015|EPI_ISL_4569432|2015-04-13
hRSV/A/Australia/VIC-RCH022/2019|EPI_ISL_1653965|2019-06-30	hRSV/B/Australia/VIC-VIDRL003/2018|EPI_ISL_10914987|2018-07-16
hRSV/A/Australia/VIC-RCH022/2021|EPI_ISL_2543795|2021-02-15	hRSV/B/Australia/VIC-VIDRL004/2015|EPI_ISL_10914986|2015-06-11
hRSV/A/Australia/VIC-RCH023/2019|EPI_ISL_1653966|2019-07-01	hRSV/B/Australia/WM0322845/2020|EPI_ISL_2839417|2020-02-01
hRSV/A/Australia/VIC-RCH024/2019|EPI_ISL_1653967|2019-07-07	hRSV/B/Australia/WM0331623/2020|EPI_ISL_2839437|2020-02-02
hRSV/A/Australia/VIC-RCH025/2019|EPI_ISL_1653968|2019-07-07	hRSV/B/Australia/WM0420543/2020|EPI_ISL_2839193|2020-02-11
hRSV/A/Australia/VIC-RCH025/2022|EPI_ISL_15896195|2022-06-06	hRSV/B/Australia/WM0421262/2020|EPI_ISL_2839366|2020-02-11
hRSV/A/Australia/VIC-RCH026/2019|EPI_ISL_1653969|2019-07-06	hRSV/B/Australia/WM0531461/2020|EPI_ISL_2839180|2020-02-22
hRSV/A/Australia/VIC-RCH026/2021|EPI_ISL_2543796|2021-02-20	hRSV/B/Australia/WM0543490/2020|EPI_ISL_2839436|2020-02-23
hRSV/A/Australia/VIC-RCH026/2022|EPI_ISL_15896176|2022-06-11	hRSV/B/Australia/WM0573055/2020|EPI_ISL_2839394|2020-02-26
hRSV/A/Australia/VIC-RCH027/2018|EPI_ISL_1834089|2018-03-07	hRSV/B/Australia/WM0634962/2020|EPI_ISL_2839457|2020-03-03
hRSV/A/Australia/VIC-RCH027/2019|EPI_ISL_1653970|2019-07-08	hRSV/B/Australia/WM0636501/2020|EPI_ISL_2839454|2020-03-03
hRSV/A/Australia/VIC-RCH028/2019|EPI_ISL_1653971|2019-07-14	hRSV/B/Australia/WM0653812/2020|EPI_ISL_2839442|2020-03-05
hRSV/A/Australia/VIC-RCH029/2019|EPI_ISL_1653972|2019-07-13	hRSV/B/Australia/WM0663762/2020|EPI_ISL_2839185|2020-03-06
hRSV/A/Australia/VIC-RCH030/2019|EPI_ISL_1653973|2019-07-15	hRSV/B/Australia/WM0711659/2020|EPI_ISL_2839435|2020-03-11
hRSV/A/Australia/VIC-RCH030/2021|EPI_ISL_2543797|2021-02-22	hRSV/B/Australia/WM0715241/2020|EPI_ISL_2839393|2020-03-11
hRSV/A/Australia/VIC-RCH031/2018|EPI_ISL_1834090|2018-03-13	hRSV/B/Australia/WM0742913/2020|EPI_ISL_2839452|2020-03-14
hRSV/A/Australia/VIC-RCH031/2019|EPI_ISL_1653974|2019-07-15	hRSV/B/Australia/WM0782450/2020|EPI_ISL_2839449|2020-03-18
hRSV/A/Australia/VIC-RCH031/2021|EPI_ISL_2543798|2021-02-27	hRSV/B/Australia/WM1603138/2020|EPI_ISL_2839368|2020-06-08
hRSV/A/Australia/VIC-RCH032/2019|EPI_ISL_1653975|2019-08-02	hRSV/B/Australia/WM3181190/2020|EPI_ISL_2839374|2020-11-13
hRSV/A/Australia/VIC-RCH0329/2022|EPI_ISL_17066824|2022-10-24	hRSV/B/Australia/WM3181191/2020|EPI_ISL_2839416|2020-11-13
hRSV/A/Australia/VIC-RCH033/2019|EPI_ISL_1653976|2019-08-11	hRSV/B/Australia/un-WIMR-128/2018|EPI_ISL_18090635|2018-01-01
hRSV/A/Australia/VIC-RCH033/2021|EPI_ISL_2543799|2021-02-27	hRSV/B/Australia/un-WIMR-139/2018|EPI_ISL_18090681|2018-01-01
hRSV/A/Australia/VIC-RCH0332/2022|EPI_ISL_17066827|2022-10-31	hRSV/B/Australia/un-WIMR-141/2018|EPI_ISL_18090615|2018-01-01
hRSV/A/Australia/VIC-RCH0333/2022|EPI_ISL_17066828|2022-11-06	hRSV/B/Australia/un-WIMR-142/2018|EPI_ISL_18090674|2018-01-01
hRSV/A/Australia/VIC-RCH0337/2022|EPI_ISL_17066831|2022-11-27	hRSV/B/Australia/un-WIMR-146/2018|EPI_ISL_18090639|2018-01-01
hRSV/A/Australia/VIC-RCH034/2019|EPI_ISL_1653977|2019-08-12	hRSV/B/Australia/un-WIMR-150/2018|EPI_ISL_18090664|2018-01-01
hRSV/A/Australia/VIC-RCH0340/2022|EPI_ISL_17066833|2022-12-05	hRSV/B/Australia/un-WIMR-154/2018|EPI_ISL_18090592|2018-01-01
hRSV/A/Australia/VIC-RCH0342/2022|EPI_ISL_17066834|2022-12-25	hRSV/B/Australia/un-WIMR-156/2017|EPI_ISL_18090609|2017-01-01
hRSV/A/Australia/VIC-RCH035/2019|EPI_ISL_1653978|2019-08-10	hRSV/B/Australia/un-WIMR-157/2018|EPI_ISL_18090630|2018-01-01
hRSV/A/Australia/VIC-RCH035/2021|EPI_ISL_2543800|2021-02-28	hRSV/B/Australia/un-WIMR-158/2018|EPI_ISL_18090576|2018-01-01
hRSV/A/Australia/VIC-RCH036/2019|EPI_ISL_1653979|2019-08-09	hRSV/B/Australia/un-WIMR-163/2017|EPI_ISL_18090613|2017-01-01
hRSV/A/Australia/VIC-RCH037/2019|EPI_ISL_1653980|2019-08-12	hRSV/B/Australia/un-WIMR-166/2018|EPI_ISL_18090669|2018-01-01
hRSV/A/Australia/VIC-RCH037/2022|EPI_ISL_16714747|2022-06-12	hRSV/B/Australia/un-WIMR-169/2018|EPI_ISL_18090638|2018-01-01
hRSV/A/Australia/VIC-RCH038/2019|EPI_ISL_1653981|2019-08-26	hRSV/B/Australia/un-WIMR-170/2018|EPI_ISL_18090644|2018-01-01
hRSV/A/Australia/VIC-RCH039/2017|EPI_ISL_2156813|2017-07-05	hRSV/B/Australia/un-WIMR-171/2018|EPI_ISL_18090672|2018-01-01
hRSV/A/Australia/VIC-RCH039/2019|EPI_ISL_1653982|2019-09-01	hRSV/B/Australia/un-WIMR-174/2018|EPI_ISL_18090584|2018-01-01
hRSV/A/Australia/VIC-RCH040/2019|EPI_ISL_1653983|2019-09-01	hRSV/B/Australia/un-WIMR-176/2017|EPI_ISL_18090610|2017-01-01
hRSV/A/Australia/VIC-RCH040/2021|EPI_ISL_2543801|2021-02-28	hRSV/B/Australia/un-WIMR-177/2018|EPI_ISL_18090581|2018-01-01
hRSV/A/Australia/VIC-RCH041/2017|EPI_ISL_1834091|2017-07-05	hRSV/B/Australia/un-WIMR-178/2016|EPI_ISL_18090655|2016-01-01
hRSV/A/Australia/VIC-RCH041/2019|EPI_ISL_1653984|2019-09-08	hRSV/B/Australia/un-WIMR-183/2018|EPI_ISL_18090673|2018-01-01
hRSV/A/Australia/VIC-RCH041/2021|EPI_ISL_2543802|2021-03-01	hRSV/B/Australia/un-WIMR-192/2018|EPI_ISL_18090632|2018-01-01
hRSV/A/Australia/VIC-RCH042/2019|EPI_ISL_1653985|2019-11-04	hRSV/B/Australia/un-WIMR-193/2018|EPI_ISL_18090585|2018-01-01
hRSV/A/Australia/VIC-RCH042/2021|EPI_ISL_2543803|2021-02-28	hRSV/B/Australia/un-WIMR-195/2018|EPI_ISL_18090688|2018-01-01
hRSV/A/Australia/VIC-RCH043/2019|EPI_ISL_1653986|2019-01-31	hRSV/B/Australia/un-WIMR-19C/2018|EPI_ISL_18090685|2018-01-01
hRSV/A/Australia/VIC-RCH044/2019|EPI_ISL_1653987|2019-12-09	hRSV/B/Australia/un-WIMR-200/2018|EPI_ISL_18090649|2018-01-01
hRSV/A/Australia/VIC-RCH045/2019|EPI_ISL_1653988|2019-02-11	hRSV/B/Australia/un-WIMR-201/2018|EPI_ISL_18090691|2018-01-01
hRSV/A/Australia/VIC-RCH045/2022|EPI_ISL_15896177|2022-06-13	hRSV/B/Australia/un-WIMR-201G/2018|EPI_ISL_18090640|2018-01-01
hRSV/A/Australia/VIC-RCH046/2019|EPI_ISL_1653989|2019-02-10	hRSV/B/Australia/un-WIMR-203/2018|EPI_ISL_18090634|2018-01-01
hRSV/A/Australia/VIC-RCH047/2019|EPI_ISL_1653990|2019-03-16	hRSV/B/Australia/un-WIMR-204/2018|EPI_ISL_18090588|2018-01-01
hRSV/A/Australia/VIC-RCH047/2021|EPI_ISL_2543804|2021-03-04	hRSV/B/Australia/un-WIMR-33/2018|EPI_ISL_18090601|2018-01-01
hRSV/A/Australia/VIC-RCH048/2019|EPI_ISL_1653991|2019-04-08	hRSV/B/Australia/un-WIMR-36/2018|EPI_ISL_18090621|2018-01-01
hRSV/A/Australia/VIC-RCH048/2021|EPI_ISL_2543805|2021-03-07	hRSV/B/Australia/un-WIMR-39/2018|EPI_ISL_18090633|2018-01-01
hRSV/A/Australia/VIC-RCH049/2019|EPI_ISL_1653992|2019-04-15	hRSV/B/Australia/un-WIMR-4104/2017|EPI_ISL_18090583|2017-01-01
hRSV/A/Australia/VIC-RCH050/2021|EPI_ISL_2543806|2021-03-08	hRSV/B/Australia/un-WIMR-42/2017|EPI_ISL_18090668|2017-01-01
hRSV/A/Australia/VIC-RCH051/2021|EPI_ISL_2543807|2021-03-08	hRSV/B/Australia/un-WIMR-43/2018|EPI_ISL_18090651|2018-01-01
hRSV/A/Australia/VIC-RCH052/2021|EPI_ISL_2543808|2021-03-07	hRSV/B/Australia/un-WIMR-44/2016|EPI_ISL_18090600|2016-01-01
hRSV/A/Australia/VIC-RCH052/2022|EPI_ISL_15896178|2022-06-18	hRSV/B/Australia/un-WIMR-48/2017|EPI_ISL_18090675|2017-01-01
hRSV/A/Australia/VIC-RCH053/2017|EPI_ISL_1834092|2017-07-07	hRSV/B/Australia/un-WIMR-516/2016|EPI_ISL_18090603|2016-01-01
hRSV/A/Australia/VIC-RCH053/2018|EPI_ISL_1834093|2018-04-14	hRSV/B/Australia/un-WIMR-59/2017|EPI_ISL_18090683|2017-01-01
hRSV/A/Australia/VIC-RCH054/2018|EPI_ISL_1834094|2018-04-14	hRSV/B/Australia/un-WIMR-616/2018|EPI_ISL_18090628|2018-01-01
hRSV/A/Australia/VIC-RCH056/2021|EPI_ISL_2543809|2021-03-07	hRSV/B/Australia/un-WIMR-69/2016|EPI_ISL_18090579|2016-01-01
hRSV/A/Australia/VIC-RCH061/2021|EPI_ISL_2543810|2021-02-18	hRSV/B/Australia/un-WIMR-693/2017|EPI_ISL_18090627|2017-01-01
hRSV/A/Australia/VIC-RCH062/2018|EPI_ISL_1834095|2018-04-22	hRSV/B/Australia/un-WIMR-70/2018|EPI_ISL_18090687|2018-01-01
hRSV/A/Australia/VIC-RCH062/2019|EPI_ISL_1834096|2019-03-31	hRSV/B/Australia/un-WIMR-71/2018|EPI_ISL_18090659|2018-01-01
hRSV/A/Australia/VIC-RCH063/2018|EPI_ISL_1834097|2018-04-24	hRSV/B/Australia/un-WIMR-714/2017|EPI_ISL_18090617|2017-01-01
hRSV/A/Australia/VIC-RCH063/2021|EPI_ISL_11817090|2021-03-14	hRSV/B/Australia/un-WIMR-7172/2017|EPI_ISL_18090590|2017-01-01
hRSV/A/Australia/VIC-RCH063/2022|EPI_ISL_16714749|2022-06-19	hRSV/B/Australia/un-WIMR-732/2017|EPI_ISL_18090670|2017-01-01
hRSV/A/Australia/VIC-RCH066/2022|EPI_ISL_15896179|2022-03-22	hRSV/B/Australia/un-WIMR-75/2016|EPI_ISL_18090631|2016-01-01
hRSV/A/Australia/VIC-RCH067/2021|EPI_ISL_11817091|2021-03-20	hRSV/B/Australia/un-WIMR-78/2018|EPI_ISL_18090605|2018-01-01
hRSV/A/Australia/VIC-RCH068/2017|EPI_ISL_1834098|2017-07-20	hRSV/B/Australia/un-WIMR-79B/2017|EPI_ISL_18090641|2017-01-01
hRSV/A/Australia/VIC-RCH069/2019|EPI_ISL_1834099|2019-05-20	hRSV/B/Australia/un-WIMR-80/2018|EPI_ISL_18090572|2018-01-01
hRSV/A/Australia/VIC-RCH070/2019|EPI_ISL_1834100|2019-05-18	hRSV/B/Australia/un-WIMR-8180/2017|EPI_ISL_18090589|2017-01-01
hRSV/A/Australia/VIC-RCH071/2021|EPI_ISL_11817092|2021-03-27	hRSV/B/Austria/MUW1119688/2019|EPI_ISL_16533855|2019-01-25
hRSV/A/Australia/VIC-RCH072/2019|EPI_ISL_1834101|2019-05-13	hRSV/B/Austria/MUW1121202/2019|EPI_ISL_16533856|2019-01-31
hRSV/A/Australia/VIC-RCH073/2018|EPI_ISL_1834102|2018-04-30	hRSV/B/Austria/MUW1123883/2019|EPI_ISL_16533857|2019-02-11
hRSV/A/Australia/VIC-RCH075/2021|EPI_ISL_11817094|2021-03-27	hRSV/B/Austria/MUW1130063/2019|EPI_ISL_16533858|2019-03-04
hRSV/A/Australia/VIC-RCH078/2021|EPI_ISL_11817095|2021-03-29	hRSV/B/Austria/MUW1214013/2020|EPI_ISL_16533859|2020-01-15
hRSV/A/Australia/VIC-RCH081/2021|EPI_ISL_11817096|2021-03-29	hRSV/B/Austria/MUW1448780/2021|EPI_ISL_16533860|2021-09-17
hRSV/A/Australia/VIC-RCH083/2017|EPI_ISL_1834103|2017-07-26	hRSV/B/Austria/MUW1554490/2022|EPI_ISL_16533861|2022-10-03
hRSV/A/Australia/VIC-RCH083/2021|EPI_ISL_11817097|2021-03-29	hRSV/B/Austria/MUW1560646/2022|EPI_ISL_16533862|2022-10-24
hRSV/A/Australia/VIC-RCH085/2017|EPI_ISL_1834104|2017-07-26	hRSV/B/Austria/MUW1561030/2022|EPI_ISL_16533863|2022-10-25
hRSV/A/Australia/VIC-RCH086/2022|EPI_ISL_15896181|2022-06-27	hRSV/B/Austria/MUW1561555/2022|EPI_ISL_16533864|2022-10-27
hRSV/A/Australia/VIC-RCH088/2018|EPI_ISL_1834105|2018-06-11	hRSV/B/Austria/MUW1563570/2022|EPI_ISL_16533865|2022-11-07
hRSV/A/Australia/VIC-RCH090/2022|EPI_ISL_15896218|2022-06-27	hRSV/B/Austria/MUW1564736/2022|EPI_ISL_16533866|2022-11-10
hRSV/A/Australia/VIC-RCH092/2021|EPI_ISL_11817099|2021-04-10	hRSV/B/Austria/MUW1565165/2022|EPI_ISL_16533867|2022-11-11
hRSV/A/Australia/VIC-RCH094/2021|EPI_ISL_11817100|2021-04-11	hRSV/B/Belgium/000003/2022|EPI_ISL_15421405|2022-03-28
hRSV/A/Australia/VIC-RCH094/2022|EPI_ISL_15896149|2022-07-02	hRSV/B/Bosnia_and_Herzegovina/UKC-Tuzla-113802/2022|EPI_ISL_17177048|2022-12-01
hRSV/A/Australia/VIC-RCH095/2018|EPI_ISL_1834106|2018-06-17	hRSV/B/Bosnia_and_Herzegovina/UKC-Tuzla-114799/2022|EPI_ISL_17177049|2022-12-15
hRSV/A/Australia/VIC-RCH095/2021|EPI_ISL_11817101|2021-04-10	hRSV/B/Brazil/AP-FIOCRUZ-67893/2021|EPI_ISL_15894965|2021-07-15
hRSV/A/Australia/VIC-RCH096/2021|EPI_ISL_11817102|2021-04-17	hRSV/B/Brazil/ES-FIOCRUZ-11376/2022|EPI_ISL_15895095|2022-04-18
hRSV/A/Australia/VIC-RCH096/2022|EPI_ISL_15896150|2022-07-03	hRSV/B/Brazil/PR-FIOCRUZ-10755/2022|EPI_ISL_15895138|2022-04-22
hRSV/A/Australia/VIC-RCH097/2021|EPI_ISL_11817103|2021-04-17	hRSV/B/Brazil/PR-FIOCRUZ-10770/2022|EPI_ISL_15895139|2022-04-28
hRSV/A/Australia/VIC-RCH098/2021|EPI_ISL_11817104|2021-04-13	hRSV/B/Brazil/RJ-FIOCRUZ-69488/2021|EPI_ISL_17559469|2021-08-04
hRSV/A/Australia/VIC-RCH100/2017|EPI_ISL_1834107|2017-08-01	hRSV/B/Brazil/RS-FIOCRUZ-68477/2021|EPI_ISL_15895022|2021-03-24
hRSV/A/Australia/VIC-RCH100/2021|EPI_ISL_11817105|2021-04-18	hRSV/B/Brazil/RS-FIOCRUZ-68492/2021|EPI_ISL_15895023|2021-04-13
hRSV/A/Australia/VIC-RCH101/2017|EPI_ISL_2156814|2017-08-01	hRSV/B/Brazil/RS-FIOCRUZ-68505/2021|EPI_ISL_15895024|2021-04-23
hRSV/A/Australia/VIC-RCH101/2018|EPI_ISL_1834108|2018-06-25	hRSV/B/Brazil/RS-FIOCRUZ-68509/2021|EPI_ISL_15895025|2021-05-03
hRSV/A/Australia/VIC-RCH101/2021|EPI_ISL_11817106|2021-04-18	hRSV/B/Brazil/RS-FIOCRUZ-68512/2021|EPI_ISL_15895026|2021-05-10
hRSV/A/Australia/VIC-RCH103/2021|EPI_ISL_11817107|2021-04-25	hRSV/B/Brazil/RS-FIOCRUZ-68513/2021|EPI_ISL_15895027|2021-05-07
hRSV/A/Australia/VIC-RCH105/2018|EPI_ISL_1834109|2018-06-24	hRSV/B/Brazil/RS-FIOCRUZ-68525/2021|EPI_ISL_15895028|2021-05-24
hRSV/A/Australia/VIC-RCH105/2022|EPI_ISL_15896167|2022-07-04	hRSV/B/Brazil/RS-FIOCRUZ-68532/2021|EPI_ISL_15895029|2021-06-03
hRSV/A/Australia/VIC-RCH107/2019|EPI_ISL_1834110|2019-07-07	hRSV/B/Brazil/RS-FIOCRUZ-68535/2021|EPI_ISL_15895030|2021-06-08
hRSV/A/Australia/VIC-RCH107/2022|EPI_ISL_15896151|2022-07-09	hRSV/B/Brazil/RS-FIOCRUZ-68544/2021|EPI_ISL_15895031|2021-06-17
hRSV/A/Australia/VIC-RCH109/2021|EPI_ISL_11817108|2021-05-09	hRSV/B/Brazil/RS-FIOCRUZ-68549/2021|EPI_ISL_15895032|2021-06-18
hRSV/A/Australia/VIC-RCH110/2021|EPI_ISL_11817109|2021-05-16	hRSV/B/Brazil/RS-FIOCRUZ-68562/2021|EPI_ISL_15895033|2021-06-29
hRSV/A/Australia/VIC-RCH111/2022|EPI_ISL_15896182|2022-07-09	hRSV/B/Brazil/RS-FIOCRUZ-68563/2021|EPI_ISL_15895034|2021-06-29
hRSV/A/Australia/VIC-RCH112/2018|EPI_ISL_1834112|2018-06-30	hRSV/B/Brazil/RS-FIOCRUZ-68565/2021|EPI_ISL_15895035|2021-07-02
hRSV/A/Australia/VIC-RCH112/2021|EPI_ISL_11817088|2021-03-13	hRSV/B/Brazil/RS-FIOCRUZ-68579/2021|EPI_ISL_15895036|2021-07-25
hRSV/A/Australia/VIC-RCH113/2018|EPI_ISL_1834113|2018-07-01	hRSV/B/Brazil/RS-FIOCRUZ-68580/2021|EPI_ISL_15895055|2021-07-28
hRSV/A/Australia/VIC-RCH113/2019|EPI_ISL_1834114|2019-07-08	hRSV/B/Brazil/RS-FIOCRUZ-68583/2021|EPI_ISL_15895056|2021-07-30
hRSV/A/Australia/VIC-RCH114/2018|EPI_ISL_1834115|2018-07-01	hRSV/B/Brazil/RS-FIOCRUZ-68585/2021|EPI_ISL_15895057|2021-08-03
hRSV/A/Australia/VIC-RCH119/2018|EPI_ISL_1834116|2018-07-02	hRSV/B/Brazil/RS-FIOCRUZ-68604/2021|EPI_ISL_15895058|2021-08-20
hRSV/A/Australia/VIC-RCH119/2022|EPI_ISL_15896152|2022-07-09	hRSV/B/Brazil/RS-FIOCRUZ-68608/2021|EPI_ISL_15895059|2021-08-26
hRSV/A/Australia/VIC-RCH120/2017|EPI_ISL_1834117|2017-08-20	hRSV/B/Brazil/RS-FIOCRUZ-68617/2021|EPI_ISL_15895060|2021-09-13
hRSV/A/Australia/VIC-RCH125/2018|EPI_ISL_1834118|2018-07-08	hRSV/B/Brazil/RS-FIOCRUZ-68620/2021|EPI_ISL_15895061|2021-09-16
hRSV/A/Australia/VIC-RCH126/2017|EPI_ISL_1834119|2017-08-29	hRSV/B/Brazil/RS-FIOCRUZ-68621/2021|EPI_ISL_15895062|2021-09-17
hRSV/A/Australia/VIC-RCH130/2022|EPI_ISL_15896158|2022-07-10	hRSV/B/Brazil/RS-FIOCRUZ-68632/2021|EPI_ISL_15895063|2021-10-02
hRSV/A/Australia/VIC-RCH132/2017|EPI_ISL_1834120|2017-09-08	hRSV/B/Brazil/RS-FIOCRUZ-68634/2021|EPI_ISL_15895064|2021-10-05
hRSV/A/Australia/VIC-RCH132/2022|EPI_ISL_15896183|2022-07-10	hRSV/B/Brazil/RS-FIOCRUZ-68641/2021|EPI_ISL_15895065|2021-10-18
hRSV/A/Australia/VIC-RCH133/2018|EPI_ISL_1834121|2018-07-14	hRSV/B/Brazil/RS-FIOCRUZ-68643/2021|EPI_ISL_15895066|2021-10-25
hRSV/A/Australia/VIC-RCH135/2018|EPI_ISL_1834123|2018-07-14	hRSV/B/Brazil/RS-FIOCRUZ-68655/2021|EPI_ISL_15895067|2021-12-13
hRSV/A/Australia/VIC-RCH137/2018|EPI_ISL_1834124|2018-07-16	hRSV/B/Brazil/RS-FIOCRUZ-68658/2021|EPI_ISL_15895068|2021-12-23
hRSV/A/Australia/VIC-RCH138/2017|EPI_ISL_1834125|2017-09-20	hRSV/B/Brazil/SP-1253/2019|EPI_ISL_15895128|2019-04-08
hRSV/A/Australia/VIC-RCH139/2019|EPI_ISL_1834126|2019-08-04	hRSV/B/Brazil/SP-FIOCRUZ-29637/2022|EPI_ISL_17778104|2022-12-07
hRSV/A/Australia/VIC-RCH140/2018|EPI_ISL_1834127|2018-07-22	hRSV/B/Brazil/SP-FIOCRUZ-68028/2021|EPI_ISL_15895135|2021-03-23
hRSV/A/Australia/VIC-RCH141/2018|EPI_ISL_1834128|2018-07-22	hRSV/B/China/BCH-Y/2016|EPI_ISL_2575425|2016-11-14
hRSV/A/Australia/VIC-RCH142/2019|EPI_ISL_1834129|2019-08-12	hRSV/B/China/H01-ZJ/2017|EPI_ISL_2588669|2017-03
hRSV/A/Australia/VIC-RCH142/2022|EPI_ISL_15896159|2022-07-11	hRSV/B/China/H04-ZJ/2017|EPI_ISL_2588659|2017-03
hRSV/A/Australia/VIC-RCH144/2017|EPI_ISL_1834130|2017-12-31	hRSV/B/China/H43-ZJ/2017|EPI_ISL_2588664|2017-03
hRSV/A/Australia/VIC-RCH145/2018|EPI_ISL_1834131|2018-07-21	hRSV/B/China/HB-28820/2020|EPI_ISL_6268437|2020-10-31
hRSV/A/Australia/VIC-RCH149/2018|EPI_ISL_1834132|2018-07-30	hRSV/B/China/HB-31271/2020|EPI_ISL_6268455|2020-11-11
hRSV/A/Australia/VIC-RCH150/2018|EPI_ISL_1834133|2018-07-28	hRSV/B/China/HB-31344/2020|EPI_ISL_6268456|2020-11-11
hRSV/A/Australia/VIC-RCH151/2018|EPI_ISL_1834134|2018-07-29	hRSV/B/China/HB-31505/2020|EPI_ISL_6268457|2020-11-12
hRSV/A/Australia/VIC-RCH154/2022|EPI_ISL_16714781|2022-07-17	hRSV/B/China/HB-32993/2020|EPI_ISL_6268594|2020-11-19
hRSV/A/Australia/VIC-RCH158/2019|EPI_ISL_1834135|2019-08-18	hRSV/B/China/HB-33784/2020|EPI_ISL_6268595|2020-11-23
hRSV/A/Australia/VIC-RCH160/2019|EPI_ISL_1834136|2019-08-18	hRSV/B/China/HB-35522/2020|EPI_ISL_6268596|2020-12-01
hRSV/A/Australia/VIC-RCH163/2022|EPI_ISL_16714786|2022-07-18	hRSV/B/China/HB-36125/2020|EPI_ISL_6268597|2020-12-04
hRSV/A/Australia/VIC-RCH166/2018|EPI_ISL_1834137|2018-08-27	hRSV/B/China/HB-36915/2020|EPI_ISL_6268598|2020-12-08
hRSV/A/Australia/VIC-RCH168/2018|EPI_ISL_1834138|2018-08-26	hRSV/B/China/HB-37292/2020|EPI_ISL_6268599|2020-12-10
hRSV/A/Australia/VIC-RCH169/2018|EPI_ISL_1834139|2018-08-26	hRSV/B/China/HB-37714/2020|EPI_ISL_6268607|2020-12-12
hRSV/A/Australia/VIC-RCH172/2022|EPI_ISL_16714789|2022-07-23	hRSV/B/China/HB-37781/2020|EPI_ISL_6268606|2020-12-12
hRSV/A/Australia/VIC-RCH173/2022|EPI_ISL_16714790|2022-07-23	hRSV/B/China/HB-37875/2020|EPI_ISL_6268611|2020-12-13
hRSV/A/Australia/VIC-RCH179/2018|EPI_ISL_1834140|2018-11-29	hRSV/B/China/HB-38291/2020|EPI_ISL_6268612|2020-12-15
hRSV/A/Australia/VIC-RCH180/2018|EPI_ISL_1834141|2018-11-30	hRSV/B/China/HB-38946/2020|EPI_ISL_6268617|2020-12-18
hRSV/A/Australia/VIC-RCH181/2018|EPI_ISL_1834142|2018-10-06	hRSV/B/China/HB-39147/2020|EPI_ISL_6268618|2020-12-19
hRSV/A/Australia/VIC-RCH181/2019|EPI_ISL_1834143|2019-09-02	hRSV/B/China/HB-44330/2021|EPI_ISL_6268620|2021-01-13
hRSV/A/Australia/VIC-RCH182/2018|EPI_ISL_1834144|2018-10-14	hRSV/B/China/HB-46126/2021|EPI_ISL_6268621|2021-01-21
hRSV/A/Australia/VIC-RCH182/2019|EPI_ISL_1834145|2019-09-02	hRSV/B/China/HB-46289/2021|EPI_ISL_6268622|2021-01-22
hRSV/A/Australia/VIC-RCH183/2022|EPI_ISL_16714791|2022-07-24	hRSV/B/China/HB-46486/2021|EPI_ISL_6268623|2021-01-23
hRSV/A/Australia/VIC-RCH187/2018|EPI_ISL_1834146|2018-11-11	hRSV/B/China/HB-49998/2021|EPI_ISL_6268625|2021-02-11
hRSV/A/Australia/VIC-RCH188/2018|EPI_ISL_1834147|2018-11-24	hRSV/B/China/HB-50071/2021|EPI_ISL_6268627|2021-02-12
hRSV/A/Australia/VIC-RCH192/2018|EPI_ISL_1834148|2018-12-16	hRSV/B/China/HB-50073/2021|EPI_ISL_6268626|2021-02-12
hRSV/A/Australia/VIC-RCH195/2022|EPI_ISL_16714795|2022-07-25	hRSV/B/China/HB-50619/2021|EPI_ISL_6268628|2021-02-17
hRSV/A/Australia/VIC-RCH199/2022|EPI_ISL_16714797|2022-07-25	hRSV/B/China/HB-51132/2021|EPI_ISL_6314463|2021-02-19
hRSV/A/Australia/VIC-RCH202/2019|EPI_ISL_1834149|2019-12-09	hRSV/B/China/HB-56392/2021|EPI_ISL_6314464|2021-03-13
hRSV/A/Australia/VIC-RCH287/2022|EPI_ISL_17066776|2022-08-27	hRSV/B/China/HB-57214/2021|EPI_ISL_6314465|2021-03-16
hRSV/A/Australia/VIC-RCH304/2022|EPI_ISL_16714800|2022-09-05	hRSV/B/China/HB-57844/2021|EPI_ISL_6314466|2021-03-19
hRSV/A/Australia/VIC-RCH313/2022|EPI_ISL_17066777|2022-09-19	hRSV/B/China/HB-58211/2021|EPI_ISL_6314467|2021-03-21
hRSV/A/Australia/VIC-VIDRL002/2016|EPI_ISL_10914989|2016-06-27	hRSV/B/China/HB-58490/2021|EPI_ISL_6314468|2021-03-22
hRSV/A/Australia/VIC-VIDRL002/2018|EPI_ISL_4602779|2018-07-25	hRSV/B/China/HB-58492/2021|EPI_ISL_6314470|2021-03-22
hRSV/A/Australia/WM3060152/2020|EPI_ISL_2839260|2020-11-01	hRSV/B/China/HB-58581/2021|EPI_ISL_6314469|2021-03-22
hRSV/A/Australia/WM3071478/2020|EPI_ISL_2839187|2020-11-02	hRSV/B/China/HB-58777/2021|EPI_ISL_6314471|2021-03-23
hRSV/A/Australia/WM3071531/2020|EPI_ISL_2839186|2020-11-02	hRSV/B/China/HB-60337/2021|EPI_ISL_6314585|2021-03-29
hRSV/A/Australia/WM3071668/2020|EPI_ISL_2839208|2020-11-02	hRSV/B/China/HB-60417/2021|EPI_ISL_6314640|2021-03-30
hRSV/A/Australia/WM3073568/2020|EPI_ISL_2839188|2020-11-02	hRSV/B/China/HB-60725/2021|EPI_ISL_6314641|2021-03-31
hRSV/A/Australia/WM3080072/2020|EPI_ISL_2839189|2020-11-03	hRSV/B/China/HB-61255/2021|EPI_ISL_6314658|2021-04-02
hRSV/A/Australia/WM3080869/2020|EPI_ISL_2839212|2020-11-03	hRSV/B/China/HB-61266/2021|EPI_ISL_6314642|2021-04-02
hRSV/A/Australia/WM3081573/2020|EPI_ISL_2839275|2020-11-03	hRSV/B/China/HB-61918/2021|EPI_ISL_6314659|2021-04-05
hRSV/A/Australia/WM3081844/2020|EPI_ISL_2839254|2020-11-03	hRSV/B/China/HB-61984/2021|EPI_ISL_6314660|2021-04-05
hRSV/A/Australia/WM3084781/2020|EPI_ISL_2839320|2020-11-03	hRSV/B/China/HB-62086/2021|EPI_ISL_6314661|2021-04-06
hRSV/A/Australia/WM3090116/2020|EPI_ISL_2839264|2020-11-04	hRSV/B/China/HB-62566/2021|EPI_ISL_6314662|2021-04-07
hRSV/A/Australia/WM3100311/2020|EPI_ISL_2839318|2020-11-05	hRSV/B/China/HB-62717/2021|EPI_ISL_6314663|2021-04-08
hRSV/A/Australia/WM3101170/2020|EPI_ISL_2839358|2020-11-05	hRSV/B/Cote_dIvoire/IPCI-003/2017|EPI_ISL_2543854|2017-04-21
hRSV/A/Australia/WM3101273/2020|EPI_ISL_2839341|2020-11-05	hRSV/B/Cote_dIvoire/IPCI-003/2017|EPI_ISL_2543857|2017-08-22
hRSV/A/Australia/WM3110533/2020|EPI_ISL_2839422|2020-11-06	hRSV/B/Cote_dIvoire/IPCI-006/2018|EPI_ISL_6174137|2018-07-09
hRSV/A/Australia/WM3111229/2020|EPI_ISL_2839332|2020-11-06	hRSV/B/Cote_dIvoire/IPCI-007/2017|EPI_ISL_6174132|2017-08-20
hRSV/A/Australia/WM3114268/2020|EPI_ISL_2839326|2020-11-06	hRSV/B/Cote_dIvoire/IPCI-010/2019|EPI_ISL_5522628|2019-08-19
hRSV/A/Australia/WM3120229/2020|EPI_ISL_2839277|2020-11-07	hRSV/B/Cote_dIvoire/IPCI-012/2018|EPI_ISL_5522629|2018-10-30
hRSV/A/Australia/WM3131917/2020|EPI_ISL_2839201|2020-11-08	hRSV/B/Cote_dIvoire/IPCI-018/2017|EPI_ISL_5522625|2017-09-06
hRSV/A/Australia/WM3140467/2020|EPI_ISL_2839279|2020-11-09	hRSV/B/Cote_dIvoire/IPCI-020/2017|EPI_ISL_2543859|2017-09-03
hRSV/A/Australia/WM3141851/2020|EPI_ISL_2839239|2020-11-09	hRSV/B/Cote_dIvoire/IPCI-021/2017|EPI_ISL_5522626|2017-09-03
hRSV/A/Australia/WM3142234/2020|EPI_ISL_2839221|2020-11-09	hRSV/B/Cote_dIvoire/IPCI-022/2017|EPI_ISL_6266390|2017-09-04
hRSV/A/Australia/WM3145009/2020|EPI_ISL_2839207|2020-11-09	hRSV/B/Cote_dIvoire/IPCI-026/2017|EPI_ISL_2543858|2017-09-04
hRSV/A/Australia/WM3150792/2020|EPI_ISL_2839206|2020-11-10	hRSV/B/Cote_dIvoire/IPCI-029/2017|EPI_ISL_6174133|2017-09-20
hRSV/A/Australia/WM3150812/2020|EPI_ISL_2839288|2020-11-10	hRSV/B/Cote_dIvoire/IPCI-030/2017|EPI_ISL_5522627|2017-09-19
hRSV/A/Australia/WM3151206/2020|EPI_ISL_2839219|2020-11-10	hRSV/B/Cote_dIvoire/IPCI-035/2017|EPI_ISL_6174134|2017-10-16
hRSV/A/Australia/WM3151215/2020|EPI_ISL_2839204|2020-11-10	hRSV/B/Cote_dIvoire/IPCI-036/2017|EPI_ISL_2543855|2017-10-15
hRSV/A/Australia/WM3151529/2020|EPI_ISL_2839419|2020-11-10	hRSV/B/Cote_dIvoire/IPCI-046/2017|EPI_ISL_2543856|2017-10-23
hRSV/A/Australia/WM3151642/2020|EPI_ISL_2839191|2020-11-10	hRSV/B/Egypt/C-CPHL002/2019|EPI_ISL_6174138|2019-01-08
hRSV/A/Australia/WM3151664/2020|EPI_ISL_2839337|2020-11-10	hRSV/B/Egypt/C-CPHL004/2019|EPI_ISL_6208721|2019-01-27
hRSV/A/Australia/WM3151688/2020|EPI_ISL_2839196|2020-11-10	hRSV/B/England/0120116/2022|EPI_ISL_17276849|2022-12-30
hRSV/A/Australia/WM3152673/2020|EPI_ISL_2839362|2020-11-10	hRSV/B/England/0120426/2022|EPI_ISL_17276850|2022-12-29
hRSV/A/Australia/WM3152749/2020|EPI_ISL_2839334|2020-11-10	hRSV/B/England/0120437/2022|EPI_ISL_17276851|2022-12-28
hRSV/A/Australia/WM3160376/2020|EPI_ISL_2839328|2020-11-11	hRSV/B/England/0120438/2022|EPI_ISL_17276852|2022-12-29
hRSV/A/Australia/WM3160671/2020|EPI_ISL_2839256|2020-11-11	hRSV/B/England/0120455/2022|EPI_ISL_17276853|2022-12-30
hRSV/A/Australia/WM3171321/2020|EPI_ISL_2839281|2020-11-12	hRSV/B/England/0120751/2022|EPI_ISL_17276854|2022-12-23
hRSV/A/Australia/WM3171598/2020|EPI_ISL_2839248|2020-11-12	hRSV/B/England/0120770/2022|EPI_ISL_17276855|2022-12-28
hRSV/A/Australia/WM3174399/2020|EPI_ISL_2839420|2020-11-12	hRSV/B/England/0140265/2022|EPI_ISL_17276856|2022-12-30
hRSV/A/Australia/WM3180278/2020|EPI_ISL_2839222|2020-11-13	hRSV/B/England/0140303/2022|EPI_ISL_17276857|2022-12-30
hRSV/A/Australia/WM3180542/2020|EPI_ISL_2839246|2020-11-13	hRSV/B/England/0190800/2022|EPI_ISL_17287520|2022-01-07
hRSV/A/Australia/WM3181215/2020|EPI_ISL_2839235|2020-11-13	hRSV/B/England/0521134/2022|EPI_ISL_17287521|2022-01-31
hRSV/A/Australia/WM3200400/2020|EPI_ISL_2839290|2020-11-15	hRSV/B/England/0600819/2022|EPI_ISL_17276900|2022-12-29
hRSV/A/Australia/WM3201552/2020|EPI_ISL_2839220|2020-11-15	hRSV/B/England/0600821/2022|EPI_ISL_17276902|2022-12-22
hRSV/A/Australia/WM3202125/2020|EPI_ISL_2839266|2020-11-15	hRSV/B/England/0780276/2022|EPI_ISL_17297219|2022-02-16
hRSV/A/Australia/WM3202528/2020|EPI_ISL_2839224|2020-11-15	hRSV/B/England/1260990/2022|EPI_ISL_17297220|2022-03-23
hRSV/A/Australia/WM3210899/2020|EPI_ISL_2839200|2020-11-16	hRSV/B/England/140200263/2014|EPI_ISL_6495005|2014-01-03
hRSV/A/Australia/WM3212551/2020|EPI_ISL_2839236|2020-11-16	hRSV/B/England/140220136/2014|EPI_ISL_6495006|2014-01-07
hRSV/A/Australia/WM3220266/2020|EPI_ISL_2839250|2020-11-17	hRSV/B/England/144960102/2014|EPI_ISL_6494786|2014-12-03
hRSV/A/Australia/WM3220890/2020|EPI_ISL_2839252|2020-11-17	hRSV/B/England/145060047/2014|EPI_ISL_6494789|2014-12-08
hRSV/A/Australia/WM3221617/2020|EPI_ISL_2839258|2020-11-17	hRSV/B/England/145080200/2014|EPI_ISL_6494790|2014-12-11
hRSV/A/Australia/WM3221870/2020|EPI_ISL_2839343|2020-11-17	hRSV/B/England/145100173/2014|EPI_ISL_6494791|2014-12-11
hRSV/A/Australia/WM3231345/2020|EPI_ISL_2839209|2020-11-18	hRSV/B/England/145240254/2014|EPI_ISL_6494795|2014-12-22
hRSV/A/Australia/WM3253207/2020|EPI_ISL_2839226|2020-11-20	hRSV/B/England/150400293/2015|EPI_ISL_6494797|2015-01-15
hRSV/A/Australia/WM3260993/2020|EPI_ISL_2839237|2020-11-21	hRSV/B/England/154320668/2015|EPI_ISL_6494798|2015-10-16
hRSV/A/Australia/WM3280473/2020|EPI_ISL_2839269|2020-11-23	hRSV/B/England/154640002/2015|EPI_ISL_6494799|2015-11-09
hRSV/A/Australia/WM3280848/2020|EPI_ISL_2839292|2020-11-23	hRSV/B/England/154680653/2015|EPI_ISL_4848359|2015-11-12
hRSV/A/Australia/WM3281572/2020|EPI_ISL_2839339|2020-11-23	hRSV/B/England/154720730/2015|EPI_ISL_6494801|2015-11-17
hRSV/A/Australia/WM3281795/2020|EPI_ISL_2839202|2020-11-23	hRSV/B/England/154800187/2015|EPI_ISL_11428307|2015-11-20
hRSV/A/Australia/WM3291066/2020|EPI_ISL_2839313|2020-11-24	hRSV/B/England/154860055/2015|EPI_ISL_6494802|2015-11-23
hRSV/A/Australia/WM3291444/2020|EPI_ISL_2839211|2020-11-24	hRSV/B/England/154880723/2015|EPI_ISL_6494803|2015-11-26
hRSV/A/Australia/WM3291678/2020|EPI_ISL_2839428|2020-11-24	hRSV/B/England/154900091/2015|EPI_ISL_6494804|2015-11-27
hRSV/A/Australia/WM3292889/2020|EPI_ISL_2839345|2020-11-24	hRSV/B/England/160120944/2016|EPI_ISL_11428308|2016-01-04
hRSV/A/Australia/WM3293488/2020|EPI_ISL_2839322|2020-11-24	hRSV/B/England/160120945/2016|EPI_ISL_6494810|2016-01-04
hRSV/A/Australia/WM3300592/2020|EPI_ISL_2839285|2020-11-25	hRSV/B/England/160360133/2016|EPI_ISL_11428310|2016-01-04
hRSV/A/Australia/WM3301224/2020|EPI_ISL_2839225|2020-11-25	hRSV/B/England/160360136/2016|EPI_ISL_11428311|2016-01-10
hRSV/A/Australia/WM3301231/2020|EPI_ISL_2839242|2020-11-25	hRSV/B/England/160360138/2016|EPI_ISL_11428312|2016-01-05
hRSV/A/Australia/WM3301586/2020|EPI_ISL_2839205|2020-11-25	hRSV/B/England/164240326/2016|EPI_ISL_6494812|2016-10-19
hRSV/A/Australia/WM3301616/2020|EPI_ISL_2839316|2020-11-25	hRSV/B/England/164260674/2016|EPI_ISL_6494813|2016-10-20
hRSV/A/Australia/WM3302850/2020|EPI_ISL_2839244|2020-11-25	hRSV/B/England/164300018/2016|EPI_ISL_6494814|2016-10-20
hRSV/A/Australia/WM3303286/2020|EPI_ISL_2839198|2020-11-25	hRSV/B/England/164440772/2016|EPI_ISL_6494817|2016-11-02
hRSV/A/Australia/WM3312123/2020|EPI_ISL_2839347|2020-11-26	hRSV/B/England/164900012/2016|EPI_ISL_6494825|2016-12-01
hRSV/A/Australia/WM3312926/2020|EPI_ISL_2839262|2020-11-26	hRSV/B/England/165100030/2016|EPI_ISL_6494826|2016-12-13
hRSV/A/Australia/WM3321046/2020|EPI_ISL_2839210|2020-11-27	hRSV/B/England/165160120/2016|EPI_ISL_6494827|2016-12-16
hRSV/A/Australia/WM3321824/2020|EPI_ISL_2839203|2020-11-27	hRSV/B/England/165280018/2016|EPI_ISL_11428313|2016-12-30
hRSV/A/Australia/WM3322984/2020|EPI_ISL_2839283|2020-11-27	hRSV/B/England/174880237/2017|EPI_ISL_732349|2017-11-30
hRSV/A/Australia/WM3323284/2020|EPI_ISL_2839223|2020-11-27	hRSV/B/England/175000153/2017|EPI_ISL_732350|2017-12-06
hRSV/A/Australia/WM3324484/2020|EPI_ISL_2839349|2020-11-27	hRSV/B/England/180160857/2018|EPI_ISL_732351|2018-01-02
hRSV/A/Australia/WM3331626/2020|EPI_ISL_2839330|2020-11-28	hRSV/B/England/180160871/2018|EPI_ISL_732352|2018-01-02
hRSV/A/Australia/WM3341337/2020|EPI_ISL_2839271|2020-11-29	hRSV/B/England/180400390/2018|EPI_ISL_732353|2018-01-19
hRSV/A/Australia/WM3341608/2020|EPI_ISL_2839360|2020-11-29	hRSV/B/England/180440410/2018|EPI_ISL_732354|2018-01-18
hRSV/A/Australia/WM3341974/2020|EPI_ISL_2839324|2020-11-29	hRSV/B/England/180480656/2018|EPI_ISL_732355|2018-01-23
hRSV/A/Australia/WM3351169/2020|EPI_ISL_2839273|2020-11-30	hRSV/B/England/184580320/2018|EPI_ISL_732356|2018-11-07
hRSV/A/Austria/MUW1120425/2019|EPI_ISL_16533868|2019-01-29	hRSV/B/England/184620747/2018|EPI_ISL_732358|2018-11-09
hRSV/A/Austria/MUW1228283/2020|EPI_ISL_16533869|2020-02-28	hRSV/B/England/184740644/2018|EPI_ISL_732362|2018-11-20
hRSV/A/Austria/MUW1446022/2021|EPI_ISL_16533870|2021-09-09	hRSV/B/England/184760323/2018|EPI_ISL_732363|2018-11-19
hRSV/A/Austria/MUW1456788/2021|EPI_ISL_16533872|2021-10-11	hRSV/B/England/184760324/2018|EPI_ISL_732364|2018-11-19
hRSV/A/Austria/MUW1561554/2022|EPI_ISL_16533874|2022-10-27	hRSV/B/England/184780456/2018|EPI_ISL_732365|2018-11-22
hRSV/A/Austria/MUW1562468/2022|EPI_ISL_16533875|2022-11-02	hRSV/B/England/184860361/2018|EPI_ISL_10954009|2018-11-26
hRSV/A/Belgium/0000002/2022|EPI_ISL_15421344|2022-03-23	hRSV/B/England/184900130/2018|EPI_ISL_732366|2018-11-30
hRSV/A/Belgium/SCI-VD-FD-00001/2022|EPI_ISL_13297987|2022-04-14	hRSV/B/England/185080309/2018|EPI_ISL_732367|2018-12-10
hRSV/A/Brazil/AP-FIOCRUZ-67884/2021|EPI_ISL_15895130|2021-06-29	hRSV/B/England/185080311/2018|EPI_ISL_11428314|2018-12-07
hRSV/A/Brazil/ES-FIOCRUZ-11341/2022|EPI_ISL_15895069|2022-04-15	hRSV/B/England/185160298/2018|EPI_ISL_732371|2018-12-17
hRSV/A/Brazil/ES-FIOCRUZ-11343/2022|EPI_ISL_15895070|2022-04-18	hRSV/B/England/190100016/2018|EPI_ISL_732373|2018-12-27
hRSV/A/Brazil/ES-FIOCRUZ-11351/2022|EPI_ISL_15895071|2022-04-14	hRSV/B/England/194220417/2019|EPI_ISL_1647490|2019-10-14
hRSV/A/Brazil/ES-FIOCRUZ-11361/2022|EPI_ISL_15895072|2022-04-17	hRSV/B/England/194300233/2019|EPI_ISL_1647491|2019-10-17
hRSV/A/Brazil/ES-FIOCRUZ-11365/2022|EPI_ISL_15895073|2022-04-14	hRSV/B/England/194360327/2019|EPI_ISL_1647492|2019-10-22
hRSV/A/Brazil/ES-FIOCRUZ-11367/2022|EPI_ISL_15895074|2022-04-18	hRSV/B/England/194360328/2019|EPI_ISL_1647493|2019-10-22
hRSV/A/Brazil/ES-FIOCRUZ-11372/2022|EPI_ISL_15895075|2022-04-18	hRSV/B/England/194360578/2019|EPI_ISL_1647494|2019-10-23
hRSV/A/Brazil/ES-FIOCRUZ-11374/2022|EPI_ISL_15895076|2022-04-19	hRSV/B/England/194400257/2019|EPI_ISL_1647495|2019-10-25
hRSV/A/Brazil/ES-FIOCRUZ-11387/2022|EPI_ISL_15895077|2022-04-19	hRSV/B/England/194400258/2019|EPI_ISL_1647496|2019-10-24
hRSV/A/Brazil/ES-FIOCRUZ-11398/2022|EPI_ISL_15895078|2022-04-19	hRSV/B/England/194420415/2019|EPI_ISL_1647497|2019-10-28
hRSV/A/Brazil/ES-FIOCRUZ-11405/2022|EPI_ISL_15895079|2022-04-20	hRSV/B/England/194420545/2019|EPI_ISL_1647498|2019-10-28
hRSV/A/Brazil/ES-FIOCRUZ-11410/2022|EPI_ISL_15895080|2022-04-21	hRSV/B/England/194480340/2019|EPI_ISL_1647499|2019-10-30
hRSV/A/Brazil/ES-FIOCRUZ-11411/2022|EPI_ISL_15895081|2022-04-21	hRSV/B/England/194480341/2019|EPI_ISL_1647500|2019-10-30
hRSV/A/Brazil/ES-FIOCRUZ-11412/2022|EPI_ISL_15895082|2022-04-21	hRSV/B/England/194520779/2019|EPI_ISL_1647501|2019-11-04
hRSV/A/Brazil/ES-FIOCRUZ-11415/2022|EPI_ISL_15895083|2022-04-21	hRSV/B/England/194520780/2019|EPI_ISL_1647502|2019-11-04
hRSV/A/Brazil/ES-FIOCRUZ-11417/2022|EPI_ISL_15895084|2022-04-20	hRSV/B/England/194520782/2019|EPI_ISL_1834174|2019-11-04
hRSV/A/Brazil/ES-FIOCRUZ-11421/2022|EPI_ISL_15895085|2022-04-20	hRSV/B/England/194540435/2019|EPI_ISL_1647503|2019-11-04
hRSV/A/Brazil/ES-FIOCRUZ-11426/2022|EPI_ISL_15895086|2022-04-21	hRSV/B/England/194560624/2019|EPI_ISL_1647504|2019-11-06
hRSV/A/Brazil/ES-FIOCRUZ-11427/2022|EPI_ISL_15895087|2022-04-22	hRSV/B/England/194560636/2019|EPI_ISL_1647505|2019-11-04
hRSV/A/Brazil/ES-FIOCRUZ-11433/2022|EPI_ISL_15895088|2022-04-23	hRSV/B/England/194560645/2019|EPI_ISL_1647506|2019-11-05
hRSV/A/Brazil/ES-FIOCRUZ-11434/2022|EPI_ISL_15895089|2022-04-22	hRSV/B/England/194580271/2019|EPI_ISL_1647507|2019-11-06
hRSV/A/Brazil/ES-FIOCRUZ-11435/2022|EPI_ISL_15895090|2022-04-24	hRSV/B/England/194600336/2019|EPI_ISL_1647508|2019-11-07
hRSV/A/Brazil/ES-FIOCRUZ-11437/2022|EPI_ISL_15895091|2022-04-23	hRSV/B/England/194640426/2019|EPI_ISL_1647509|2019-11-11
hRSV/A/Brazil/ES-FIOCRUZ-11439/2022|EPI_ISL_15895092|2022-04-23	hRSV/B/England/194640432/2019|EPI_ISL_1647510|2019-11-11
hRSV/A/Brazil/ES-FIOCRUZ-11440/2022|EPI_ISL_15895093|2022-04-22	hRSV/B/England/194640433/2019|EPI_ISL_1647511|2019-11-08
hRSV/A/Brazil/ES-FIOCRUZ-11442/2022|EPI_ISL_15895094|2022-04-26	hRSV/B/England/194640442/2019|EPI_ISL_1647512|2019-11-11
hRSV/A/Brazil/ES-FIOCRUZ-11443/2022|EPI_ISL_15895037|2022-04-25	hRSV/B/England/194640447/2019|EPI_ISL_1647513|2019-11-11
hRSV/A/Brazil/ES-FIOCRUZ-11445/2022|EPI_ISL_15895038|2022-04-25	hRSV/B/England/194640818/2019|EPI_ISL_1647514|2019-11-08
hRSV/A/Brazil/ES-FIOCRUZ-11447/2022|EPI_ISL_15895039|2022-04-25	hRSV/B/England/194660606/2019|EPI_ISL_1647515|2019-11-13
hRSV/A/Brazil/ES-FIOCRUZ-11449/2022|EPI_ISL_15895040|2022-04-25	hRSV/B/England/194660618/2019|EPI_ISL_1647516|2019-11-12
hRSV/A/Brazil/ES-FIOCRUZ-11455/2022|EPI_ISL_15895041|2022-04-27	hRSV/B/England/194680352/2019|EPI_ISL_1647517|2019-11-13
hRSV/A/Brazil/ES-FIOCRUZ-11456/2022|EPI_ISL_15895042|2022-04-27	hRSV/B/England/194680410/2019|EPI_ISL_1647518|2019-11-13
hRSV/A/Brazil/ES-FIOCRUZ-11461/2022|EPI_ISL_15895043|2022-04-27	hRSV/B/England/194700041/2019|EPI_ISL_1647519|2019-10-25
hRSV/A/Brazil/ES-FIOCRUZ-11470/2022|EPI_ISL_15895044|2022-04-28	hRSV/B/England/194720340/2019|EPI_ISL_1647520|2019-11-18
hRSV/A/Brazil/PB-FIOCRUZ-67872/2021|EPI_ISL_15895132|2021-06-18	hRSV/B/England/194740388/2019|EPI_ISL_1647521|2019-11-19
hRSV/A/Brazil/PR-FIOCRUZ-10693/2022|EPI_ISL_15895136|2022-03-17	hRSV/B/England/194740482/2019|EPI_ISL_1647522|2019-11-19
hRSV/A/Brazil/PR-FIOCRUZ-10696/2022|EPI_ISL_15895137|2022-03-20	hRSV/B/England/194740504/2019|EPI_ISL_1647523|2019-11-18
hRSV/A/Brazil/PR-FIOCRUZ-10705/2022|EPI_ISL_15895097|2022-03-25	hRSV/B/England/194760337/2019|EPI_ISL_1647524|2019-11-20
hRSV/A/Brazil/PR-FIOCRUZ-10708/2022|EPI_ISL_15895098|2022-03-26	hRSV/B/England/194760455/2019|EPI_ISL_1647525|2019-11-18
hRSV/A/Brazil/PR-FIOCRUZ-10709/2022|EPI_ISL_15895099|2022-03-28	hRSV/B/England/194800146/2019|EPI_ISL_1647526|2019-11-22
hRSV/A/Brazil/PR-FIOCRUZ-10711/2022|EPI_ISL_15895100|2022-03-28	hRSV/B/England/194800196/2019|EPI_ISL_1647527|2019-11-22
hRSV/A/Brazil/PR-FIOCRUZ-10713/2022|EPI_ISL_15895101|2022-03-29	hRSV/B/England/194840119/2019|EPI_ISL_1647528|2019-11-20
hRSV/A/Brazil/PR-FIOCRUZ-10715/2022|EPI_ISL_15895102|2022-04-02	hRSV/B/England/194840343/2019|EPI_ISL_1834175|2019-11-25
hRSV/A/Brazil/PR-FIOCRUZ-10717/2022|EPI_ISL_15895103|2022-04-04	hRSV/B/England/194840350/2019|EPI_ISL_1647529|2019-11-25
hRSV/A/Brazil/PR-FIOCRUZ-10723/2022|EPI_ISL_15895104|2022-04-05	hRSV/B/England/194860180/2019|EPI_ISL_1647530|2019-11-27
hRSV/A/Brazil/PR-FIOCRUZ-10724/2022|EPI_ISL_15895105|2022-04-05	hRSV/B/England/194860182/2019|EPI_ISL_1647531|2019-11-26
hRSV/A/Brazil/PR-FIOCRUZ-10726/2022|EPI_ISL_15895106|2022-04-06	hRSV/B/England/194860188/2019|EPI_ISL_1647532|2019-11-25
hRSV/A/Brazil/PR-FIOCRUZ-10727/2022|EPI_ISL_15895107|2022-04-04	hRSV/B/England/194860195/2019|EPI_ISL_1647533|2019-11-26
hRSV/A/Brazil/PR-FIOCRUZ-10729/2022|EPI_ISL_15895108|2022-04-08	hRSV/B/England/194860198/2019|EPI_ISL_1647534|2019-11-25
hRSV/A/Brazil/PR-FIOCRUZ-10732/2022|EPI_ISL_15895109|2022-04-10	hRSV/B/England/194860199/2019|EPI_ISL_1647535|2019-11-25
hRSV/A/Brazil/PR-FIOCRUZ-10733/2022|EPI_ISL_15895110|2022-04-11	hRSV/B/England/194860469/2019|EPI_ISL_1647536|2019-11-26
hRSV/A/Brazil/PR-FIOCRUZ-10737/2022|EPI_ISL_15895111|2022-04-14	hRSV/B/England/194880285/2019|EPI_ISL_1647537|2019-11-28
hRSV/A/Brazil/PR-FIOCRUZ-10738/2022|EPI_ISL_15895112|2022-04-14	hRSV/B/England/194880847/2019|EPI_ISL_1647538|2019-11-27
hRSV/A/Brazil/PR-FIOCRUZ-10741/2022|EPI_ISL_15895113|2022-04-13	hRSV/B/England/194900383/2019|EPI_ISL_1647539|2019-11-28
hRSV/A/Brazil/PR-FIOCRUZ-10745/2022|EPI_ISL_15895114|2022-04-18	hRSV/B/England/194940300/2019|EPI_ISL_1647540|2019-12-03
hRSV/A/Brazil/PR-FIOCRUZ-10751/2022|EPI_ISL_15895115|2022-04-20	hRSV/B/England/194940751/2019|EPI_ISL_1647541|2019-12-03
hRSV/A/Brazil/PR-FIOCRUZ-10752/2022|EPI_ISL_15895116|2022-04-20	hRSV/B/England/194960635/2019|EPI_ISL_1647542|2019-12-02
hRSV/A/Brazil/PR-FIOCRUZ-10753/2022|EPI_ISL_15895117|2022-04-18	hRSV/B/England/194960690/2019|EPI_ISL_1647543|2019-12-04
hRSV/A/Brazil/PR-FIOCRUZ-10754/2022|EPI_ISL_15895118|2022-04-19	hRSV/B/England/194960700/2019|EPI_ISL_1647544|2019-12-03
hRSV/A/Brazil/PR-FIOCRUZ-10757/2022|EPI_ISL_15895119|2022-04-25	hRSV/B/England/194960704/2019|EPI_ISL_1647545|2019-12-02
hRSV/A/Brazil/PR-FIOCRUZ-10761/2022|EPI_ISL_15895120|2022-04-26	hRSV/B/England/194980228/2019|EPI_ISL_1647546|2019-12-04
hRSV/A/Brazil/PR-FIOCRUZ-10762/2022|EPI_ISL_15895096|2022-04-27	hRSV/B/England/194980232/2019|EPI_ISL_1647547|2019-12-04
hRSV/A/Brazil/PR-FIOCRUZ-10763/2022|EPI_ISL_15895121|2022-04-25	hRSV/B/England/195000600/2019|EPI_ISL_1647548|2019-12-06
hRSV/A/Brazil/PR-FIOCRUZ-10768/2022|EPI_ISL_15895122|2022-04-27	hRSV/B/England/195020397/2019|EPI_ISL_1647549|2019-12-09
hRSV/A/Brazil/PR-FIOCRUZ-10771/2022|EPI_ISL_15895123|2022-04-29	hRSV/B/England/195040637/2019|EPI_ISL_1647550|2019-12-09
hRSV/A/Brazil/RJ-FIOCRUZ-20530/2020|EPI_ISL_15895141|2020-10-22	hRSV/B/England/195040641/2019|EPI_ISL_1647551|2019-12-09
hRSV/A/Brazil/RJ-FIOCRUZ-20540/2020|EPI_ISL_15895140|2020-10-20	hRSV/B/England/195060570/2019|EPI_ISL_1647552|2019-12-10
hRSV/A/Brazil/RJ-FIOCRUZ-34518/2020|EPI_ISL_15895129|2020-10-04	hRSV/B/England/195080613/2019|EPI_ISL_1647553|2019-12-11
hRSV/A/Brazil/RJ-FIOCRUZ-35003/2020|EPI_ISL_17559465|2020-11-10	hRSV/B/England/195100167/2019|EPI_ISL_1647554|2019-12-13
hRSV/A/Brazil/RJ-FIOCRUZ-67798/2021|EPI_ISL_15895131|2021-02-01	hRSV/B/England/195100171/2019|EPI_ISL_1647555|2019-12-10
hRSV/A/Brazil/RJ-FIOCRUZ-69481/2021|EPI_ISL_17559466|2021-03-19	hRSV/B/England/195100232/2019|EPI_ISL_1647556|2019-12-13
hRSV/A/Brazil/RJ-FIOCRUZ-69486/2021|EPI_ISL_17559467|2021-07-03	hRSV/B/England/195100338/2019|EPI_ISL_1647557|2019-12-13
hRSV/A/Brazil/RJ-FIOCRUZ-69503/2021|EPI_ISL_17559468|2021-02-15	hRSV/B/England/195100341/2019|EPI_ISL_1647558|2019-12-13
hRSV/A/Brazil/RS-FIOCRUZ-68460/2021|EPI_ISL_15894967|2021-03-02	hRSV/B/England/195100393/2019|EPI_ISL_1647559|2019-12-10
hRSV/A/Brazil/RS-FIOCRUZ-68462/2021|EPI_ISL_15894968|2021-03-02	hRSV/B/England/195100504/2019|EPI_ISL_1647560|2019-12-13
hRSV/A/Brazil/RS-FIOCRUZ-68463/2021|EPI_ISL_15894969|2021-03-11	hRSV/B/England/195120244/2019|EPI_ISL_1647561|2019-12-10
hRSV/A/Brazil/RS-FIOCRUZ-68466/2021|EPI_ISL_15894970|2021-03-13	hRSV/B/England/195140716/2019|EPI_ISL_1647562|2019-12-16
hRSV/A/Brazil/RS-FIOCRUZ-68467/2021|EPI_ISL_15894971|2021-03-14	hRSV/B/England/195160225/2019|EPI_ISL_1647563|2019-12-18
hRSV/A/Brazil/RS-FIOCRUZ-68468/2021|EPI_ISL_15894972|2021-03-16	hRSV/B/England/195160452/2019|EPI_ISL_1834176|2019-12-17
hRSV/A/Brazil/RS-FIOCRUZ-68469/2021|EPI_ISL_15894973|2021-03-16	hRSV/B/England/195180588/2019|EPI_ISL_1647564|2019-12-18
hRSV/A/Brazil/RS-FIOCRUZ-68475/2021|EPI_ISL_15894974|2021-03-24	hRSV/B/England/195200138/2019|EPI_ISL_1647565|2019-12-19
hRSV/A/Brazil/RS-FIOCRUZ-68482/2021|EPI_ISL_15894975|2021-03-30	hRSV/B/England/195200234/2019|EPI_ISL_1647566|2019-12-19
hRSV/A/Brazil/RS-FIOCRUZ-68484/2021|EPI_ISL_15894976|2021-03-31	hRSV/B/England/195200237/2019|EPI_ISL_1647567|2019-12-19
hRSV/A/Brazil/RS-FIOCRUZ-68487/2021|EPI_ISL_15894977|2021-04-02	hRSV/B/England/195200238/2019|EPI_ISL_1647568|2019-12-20
hRSV/A/Brazil/RS-FIOCRUZ-68495/2021|EPI_ISL_15894978|2021-04-14	hRSV/B/England/195200246/2019|EPI_ISL_1647569|2019-12-18
hRSV/A/Brazil/RS-FIOCRUZ-68496/2021|EPI_ISL_15894979|2021-04-16	hRSV/B/England/195200839/2019|EPI_ISL_1647570|2019-12-20
hRSV/A/Brazil/RS-FIOCRUZ-68500/2021|EPI_ISL_15894980|2021-04-19	hRSV/B/England/195220376/2019|EPI_ISL_1834177|2019-12-19
hRSV/A/Brazil/RS-FIOCRUZ-68503/2021|EPI_ISL_15894981|2021-04-16	hRSV/B/England/200100154/2019|EPI_ISL_1647571|2019-12-27
hRSV/A/Brazil/RS-FIOCRUZ-68507/2021|EPI_ISL_15894982|2021-04-24	hRSV/B/England/200100176/2019|EPI_ISL_1647572|2019-12-24
hRSV/A/Brazil/RS-FIOCRUZ-68508/2021|EPI_ISL_15894983|2021-05-02	hRSV/B/England/200100191/2019|EPI_ISL_1647573|2019-12-27
hRSV/A/Brazil/RS-FIOCRUZ-68510/2021|EPI_ISL_15894984|2021-05-04	hRSV/B/England/200120638/2019|EPI_ISL_1647574|2019-12-30
hRSV/A/Brazil/RS-FIOCRUZ-68514/2021|EPI_ISL_15894985|2021-05-11	hRSV/B/England/200181054/2020|EPI_ISL_1647575|2020-01-02
hRSV/A/Brazil/RS-FIOCRUZ-68515/2021|EPI_ISL_15894986|2021-05-11	hRSV/B/England/200181093/2019|EPI_ISL_1647576|2019-12-31
hRSV/A/Brazil/RS-FIOCRUZ-68516/2021|EPI_ISL_15894987|2021-05-12	hRSV/B/England/200200201/2020|EPI_ISL_1647577|2020-01-02
hRSV/A/Brazil/RS-FIOCRUZ-68518/2021|EPI_ISL_15894988|2021-05-14	hRSV/B/England/200220388/2020|EPI_ISL_1647578|2020-01-03
hRSV/A/Brazil/RS-FIOCRUZ-68519/2021|EPI_ISL_15894989|2021-05-15	hRSV/B/England/200220399/2020|EPI_ISL_1647579|2020-01-02
hRSV/A/Brazil/RS-FIOCRUZ-68522/2021|EPI_ISL_15894966|2021-05-19	hRSV/B/England/200220906/2020|EPI_ISL_1647580|2020-01-06
hRSV/A/Brazil/RS-FIOCRUZ-68523/2021|EPI_ISL_15894990|2021-05-19	hRSV/B/England/200220919/2020|EPI_ISL_1647581|2020-01-06
hRSV/A/Brazil/RS-FIOCRUZ-68524/2021|EPI_ISL_15894991|2021-05-20	hRSV/B/England/200260605/2020|EPI_ISL_1647582|2020-01-08
hRSV/A/Brazil/RS-FIOCRUZ-68526/2021|EPI_ISL_15894992|2021-05-19	hRSV/B/England/200280372/2020|EPI_ISL_1647583|2020-01-08
hRSV/A/Brazil/RS-FIOCRUZ-68528/2021|EPI_ISL_15894993|2021-05-27	hRSV/B/England/200280390/2019|EPI_ISL_1647584|2019-12-24
hRSV/A/Brazil/RS-FIOCRUZ-68529/2021|EPI_ISL_15894994|2021-05-28	hRSV/B/England/200360377/2020|EPI_ISL_1834178|2020-01-10
hRSV/A/Brazil/RS-FIOCRUZ-68530/2021|EPI_ISL_15894995|2021-05-28	hRSV/B/England/200440221/2020|EPI_ISL_1647585|2020-01-20
hRSV/A/Brazil/RS-FIOCRUZ-68533/2021|EPI_ISL_15894996|2021-06-05	hRSV/B/England/200480207/2019|EPI_ISL_1834179|2019-12-24
hRSV/A/Brazil/RS-FIOCRUZ-68537/2021|EPI_ISL_15894997|2021-06-09	hRSV/B/England/200520542/2020|EPI_ISL_1834180|2020-01-23
hRSV/A/Brazil/RS-FIOCRUZ-68538/2021|EPI_ISL_15894998|2021-06-08	hRSV/B/England/200521044/2020|EPI_ISL_1834181|2020-01-27
hRSV/A/Brazil/RS-FIOCRUZ-68539/2021|EPI_ISL_15894999|2021-06-12	hRSV/B/England/200540572/2020|EPI_ISL_1834182|2020-01-27
hRSV/A/Brazil/RS-FIOCRUZ-68545/2021|EPI_ISL_15895000|2021-06-16	hRSV/B/England/200560685/2020|EPI_ISL_1647586|2020-01-28
hRSV/A/Brazil/RS-FIOCRUZ-68546/2021|EPI_ISL_15895001|2021-06-17	hRSV/B/England/200600042/2020|EPI_ISL_1647587|2020-01-28
hRSV/A/Brazil/RS-FIOCRUZ-68547/2021|EPI_ISL_15895002|2021-06-21	hRSV/B/England/200640676/2020|EPI_ISL_1834183|2020-02-04
hRSV/A/Brazil/RS-FIOCRUZ-68552/2021|EPI_ISL_15895003|2021-06-22	hRSV/B/England/200880459/2020|EPI_ISL_1834184|2020-02-19
hRSV/A/Brazil/RS-FIOCRUZ-68554/2021|EPI_ISL_15895004|2021-06-23	hRSV/B/England/201061200/2020|EPI_ISL_1647588|2020-03-03
hRSV/A/Brazil/RS-FIOCRUZ-68555/2021|EPI_ISL_15895005|2021-06-24	hRSV/B/England/201181421/2020|EPI_ISL_1647589|2020-03-12
hRSV/A/Brazil/RS-FIOCRUZ-68557/2021|EPI_ISL_15895006|2021-06-27	hRSV/B/England/201200474/2020|EPI_ISL_1647590|2020-03-12
hRSV/A/Brazil/RS-FIOCRUZ-68558/2021|EPI_ISL_15895007|2021-06-27	hRSV/B/England/2040508/2022|EPI_ISL_17297221|2022-05-17
hRSV/A/Brazil/RS-FIOCRUZ-68561/2021|EPI_ISL_15895008|2021-06-18	hRSV/B/England/212590674/2021|EPI_ISL_16714620|2021-06-24
hRSV/A/Brazil/RS-FIOCRUZ-68566/2021|EPI_ISL_15895009|2021-07-02	hRSV/B/England/212690869/2021|EPI_ISL_16714621|2021-06-30
hRSV/A/Brazil/RS-FIOCRUZ-68568/2021|EPI_ISL_15895010|2021-07-05	hRSV/B/England/212781443/2021|EPI_ISL_16714622|2021-07-08
hRSV/A/Brazil/RS-FIOCRUZ-68569/2021|EPI_ISL_15895011|2021-07-07	hRSV/B/England/212821959/2021|EPI_ISL_16714623|2021-07-09
hRSV/A/Brazil/RS-FIOCRUZ-68570/2021|EPI_ISL_15895012|2021-07-06	hRSV/B/England/212862435/2021|EPI_ISL_16714624|2021-07-14
hRSV/A/Brazil/RS-FIOCRUZ-68571/2021|EPI_ISL_15895013|2021-07-09	hRSV/B/England/212940615/2021|EPI_ISL_16714625|2021-07-15
hRSV/A/Brazil/RS-FIOCRUZ-68573/2021|EPI_ISL_15895014|2021-07-11	hRSV/B/England/213081473/2021|EPI_ISL_16714626|2021-07-30
hRSV/A/Brazil/RS-FIOCRUZ-68575/2021|EPI_ISL_15895015|2021-07-12	hRSV/B/England/213141478/2021|EPI_ISL_16714627|2021-08-02
hRSV/A/Brazil/RS-FIOCRUZ-68578/2021|EPI_ISL_15895016|2021-07-21	hRSV/B/England/213141510/2021|EPI_ISL_16714628|2021-08-02
hRSV/A/Brazil/RS-FIOCRUZ-68581/2021|EPI_ISL_15895017|2021-07-27	hRSV/B/England/213221933/2021|EPI_ISL_16714629|2021-08-09
hRSV/A/Brazil/RS-FIOCRUZ-68587/2021|EPI_ISL_15895018|2021-08-04	hRSV/B/England/213341593/2021|EPI_ISL_16714630|2021-08-16
hRSV/A/Brazil/RS-FIOCRUZ-68593/2021|EPI_ISL_15895019|2021-08-12	hRSV/B/England/213361340/2021|EPI_ISL_16714631|2021-08-18
hRSV/A/Brazil/RS-FIOCRUZ-68607/2021|EPI_ISL_15895020|2021-08-26	hRSV/B/England/213382572/2021|EPI_ISL_16714632|2021-08-19
hRSV/A/Brazil/RS-FIOCRUZ-68610/2021|EPI_ISL_15895021|2021-08-31	hRSV/B/England/213382573/2021|EPI_ISL_16714633|2021-08-18
hRSV/A/Brazil/RS-FIOCRUZ-68612/2021|EPI_ISL_15895045|2021-09-06	hRSV/B/England/213441523/2021|EPI_ISL_16714634|2021-08-24
hRSV/A/Brazil/RS-FIOCRUZ-68613/2021|EPI_ISL_15895046|2021-09-09	hRSV/B/England/213490878/2021|EPI_ISL_16714635|2021-08-27
hRSV/A/Brazil/RS-FIOCRUZ-68619/2021|EPI_ISL_15895047|2021-09-15	hRSV/B/England/213520907/2021|EPI_ISL_16714636|2021-08-28
hRSV/A/Brazil/RS-FIOCRUZ-68630/2021|EPI_ISL_15895048|2021-09-30	hRSV/B/England/213541171/2021|EPI_ISL_16714637|2021-08-29
hRSV/A/Brazil/RS-FIOCRUZ-68631/2021|EPI_ISL_15895049|2021-10-02	hRSV/B/England/213590415/2021|EPI_ISL_16714638|2021-09-01
hRSV/A/Brazil/RS-FIOCRUZ-68637/2021|EPI_ISL_15895050|2021-10-10	hRSV/B/England/213601053/2021|EPI_ISL_16714639|2021-09-03
hRSV/A/Brazil/RS-FIOCRUZ-68639/2021|EPI_ISL_15895051|2021-10-10	hRSV/B/England/213640636/2021|EPI_ISL_16714640|2021-09-03
hRSV/A/Brazil/RS-FIOCRUZ-68648/2021|EPI_ISL_15895052|2021-11-19	hRSV/B/England/213661859/2021|EPI_ISL_16714641|2021-09-08
hRSV/A/Brazil/RS-FIOCRUZ-68649/2021|EPI_ISL_15895053|2021-11-22	hRSV/B/England/213740767/2021|EPI_ISL_16714642|2021-09-09
hRSV/A/Brazil/RS-FIOCRUZ-68656/2021|EPI_ISL_15895054|2021-12-15	hRSV/B/England/213761211/2021|EPI_ISL_16714643|2021-09-14
hRSV/A/Brazil/SP-1228/2019|EPI_ISL_15895124|2019-04-07	hRSV/B/England/213781197/2021|EPI_ISL_16714644|2021-09-16
hRSV/A/Brazil/SP-1233/2019|EPI_ISL_15895125|2019-04-15	hRSV/B/England/213821243/2021|EPI_ISL_16714645|2021-09-17
hRSV/A/Brazil/SP-1241/2019|EPI_ISL_15895126|2019-03-24	hRSV/B/England/213881449/2021|EPI_ISL_16714646|2021-09-24
hRSV/A/Brazil/SP-1258/2019|EPI_ISL_15895127|2019-04-16	hRSV/B/England/213890895/2021|EPI_ISL_16714647|2021-09-23
hRSV/A/Brazil/SP-FIOCRUZ-68020/2021|EPI_ISL_15895133|2021-03-13	hRSV/B/England/213890936/2021|EPI_ISL_16714648|2021-09-22
hRSV/A/Brazil/SP-FIOCRUZ-68045/2021|EPI_ISL_15895134|2021-04-15	hRSV/B/England/213921117/2021|EPI_ISL_16714649|2021-09-27
hRSV/A/Brazil/SP-FIOCRUZ-68059/2021|EPI_ISL_15895142|2021-07-06	hRSV/B/England/213961642/2021|EPI_ISL_16714650|2021-09-28
hRSV/A/China/B614122905/2014|EPI_ISL_2543931|2014-12-29	hRSV/B/England/213981418/2021|EPI_ISL_16714651|2021-09-27
hRSV/A/China/HB-40255/2020|EPI_ISL_6268619|2020-12-24	hRSV/B/England/213981591/2021|EPI_ISL_16714652|2021-09-28
hRSV/A/China/HB-48869/2021|EPI_ISL_6268624|2021-02-04	hRSV/B/England/214000676/2021|EPI_ISL_16714653|2021-10-01
hRSV/A/China/HB-60082/2021|EPI_ISL_6314483|2021-03-28	hRSV/B/England/214022045/2021|EPI_ISL_16714654|2021-10-04
hRSV/A/Cote_dIvoire/IPCI-006/2019|EPI_ISL_2543816|2019-07-30	hRSV/B/England/214041254/2021|EPI_ISL_16714655|2021-10-04
hRSV/A/Cote_dIvoire/IPCI-007/2019|EPI_ISL_6174135|2019-08-02	hRSV/B/England/214041256/2021|EPI_ISL_16714656|2021-10-05
hRSV/A/Cote_dIvoire/IPCI-008/2017|EPI_ISL_2543824|2017-08-20	hRSV/B/England/214041499/2021|EPI_ISL_16714657|2021-10-04
hRSV/A/Cote_dIvoire/IPCI-008/2019|EPI_ISL_2543820|2019-08-14	hRSV/B/England/214081448/2021|EPI_ISL_16714658|2021-10-08
hRSV/A/Cote_dIvoire/IPCI-009/2017|EPI_ISL_2543814|2017-08-25	hRSV/B/England/214121653/2021|EPI_ISL_16714659|2021-10-11
hRSV/A/Cote_dIvoire/IPCI-011/2019|EPI_ISL_2543822|2019-08-19	hRSV/B/England/214190770/2021|EPI_ISL_16714660|2021-10-14
hRSV/A/Cote_dIvoire/IPCI-012/2019|EPI_ISL_6174136|2019-08-26	hRSV/B/England/214221842/2021|EPI_ISL_16714661|2021-10-15
hRSV/A/Cote_dIvoire/IPCI-013/2017|EPI_ISL_2543817|2017-09-02	hRSV/B/England/214241604/2021|EPI_ISL_16714662|2021-10-18
hRSV/A/Cote_dIvoire/IPCI-013/2019|EPI_ISL_2543821|2019-08-27	hRSV/B/England/214261609/2021|EPI_ISL_16714663|2021-10-20
hRSV/A/Cote_dIvoire/IPCI-014/2019|EPI_ISL_5522630|2019-08-27	hRSV/B/England/214290648/2021|EPI_ISL_16714664|2021-10-21
hRSV/A/Cote_dIvoire/IPCI-017/2017|EPI_ISL_2543818|2017-09-05	hRSV/B/England/214290650/2021|EPI_ISL_16714665|2021-10-23
hRSV/A/Cote_dIvoire/IPCI-017/2019|EPI_ISL_2543825|2019-09-05	hRSV/B/England/214300634/2021|EPI_ISL_16714666|2021-10-21
hRSV/A/Cote_dIvoire/IPCI-021/2019|EPI_ISL_2543811|2019-09-16	hRSV/B/England/214301018/2021|EPI_ISL_16714667|2021-10-22
hRSV/A/Cote_dIvoire/IPCI-022/2017|EPI_ISL_2543815|2017-09-04	hRSV/B/England/214321616/2021|EPI_ISL_16714668|2021-10-22
hRSV/A/Cote_dIvoire/IPCI-022/2019|EPI_ISL_2543826|2019-09-16	hRSV/B/England/214541256/2021|EPI_ISL_16714669|2021-11-08
hRSV/A/Cote_dIvoire/IPCI-023/2019|EPI_ISL_2543812|2019-10-21	hRSV/B/England/214541259/2021|EPI_ISL_16714670|2021-11-08
hRSV/A/Cote_dIvoire/IPCI-026/2019|EPI_ISL_2543823|2019-10-19	hRSV/B/England/214580618/2021|EPI_ISL_16714671|2021-11-09
hRSV/A/Cote_dIvoire/IPCI-028/2019|EPI_ISL_2543813|2019-10-21	hRSV/B/England/214580619/2021|EPI_ISL_16714672|2021-11-11
hRSV/A/Cote_dIvoire/IPCI-043/2017|EPI_ISL_2543819|2017-10-20	hRSV/B/England/214741260/2021|EPI_ISL_16714673|2021-11-22
hRSV/A/Egypt/C-CPHL001/2019|EPI_ISL_6208719|2019-01-06	hRSV/B/England/214780600/2021|EPI_ISL_16714674|2021-11-26
hRSV/A/Egypt/KB-CPHL001/2020|EPI_ISL_6208724|2020-01-05	hRSV/B/England/214790181/2021|EPI_ISL_16714675|2021-11-25
hRSV/A/Egypt/KB-CPHL002/2020|EPI_ISL_6208725|2020-01-08	hRSV/B/England/214800622/2021|EPI_ISL_16714676|2021-11-26
hRSV/A/Egypt/KB-CPHL003/2020|EPI_ISL_6208726|2020-01-08	hRSV/B/England/214860296/2021|EPI_ISL_16714677|2021-12-02
hRSV/A/Egypt/KB-CPHL004/2020|EPI_ISL_6208727|2020-01-08	hRSV/B/England/214860480/2021|EPI_ISL_16714678|2021-11-30
hRSV/A/England/0120451/2022|EPI_ISL_17297242|2022-12-28	hRSV/B/England/214881089/2021|EPI_ISL_16714679|2021-12-01
hRSV/A/England/0140288/2022|EPI_ISL_17276602|2022-12-30	hRSV/B/England/214940980/2021|EPI_ISL_16714680|2021-12-03
hRSV/A/England/140200258/2014|EPI_ISL_6495004|2014-01-06	hRSV/B/England/214990516/2021|EPI_ISL_16714681|2021-12-09
hRSV/A/England/140220141/2014|EPI_ISL_6495007|2014-01-03	hRSV/B/England/215041316/2021|EPI_ISL_16714682|2021-12-14
hRSV/A/England/140220145/2014|EPI_ISL_6495008|2014-01-06	hRSV/B/England/215080975/2021|EPI_ISL_16714683|2021-12-13
hRSV/A/England/140360362/2014|EPI_ISL_6495009|2014-01-15	hRSV/B/England/215090369/2021|EPI_ISL_16714684|2021-12-17
hRSV/A/England/140400200/2014|EPI_ISL_6495010|2014-01-17	hRSV/B/England/215100699/2021|EPI_ISL_16714685|2021-12-15
hRSV/A/England/144960086/2014|EPI_ISL_6494784|2014-12-02	hRSV/B/England/215160950/2021|EPI_ISL_16714686|2021-12-21
hRSV/A/England/144960095/2014|EPI_ISL_6494785|2014-12-01	hRSV/B/England/215261549/2021|EPI_ISL_16714687|2021-12-29
hRSV/A/England/144980005/2014|EPI_ISL_6494787|2014-12-02	hRSV/B/England/220181187/2022|EPI_ISL_16714572|2022-01-05
hRSV/A/England/144980013/2014|EPI_ISL_6494788|2014-12-03	hRSV/B/England/220221969/2022|EPI_ISL_16714573|2022-01-10
hRSV/A/England/145160086/2014|EPI_ISL_6494792|2014-12-16	hRSV/B/England/220360535/2022|EPI_ISL_16714574|2022-01-19
hRSV/A/England/145220050/2014|EPI_ISL_6494793|2014-12-22	hRSV/B/England/220800340/2022|EPI_ISL_16714576|2022-02-17
hRSV/A/England/145240248/2014|EPI_ISL_6494794|2014-12-24	hRSV/B/England/220940657/2022|EPI_ISL_16714578|2022-02-28
hRSV/A/England/150140099/2014|EPI_ISL_6494796|2014-12-31	hRSV/B/England/221480714/2022|EPI_ISL_16714580|2022-04-07
hRSV/A/England/154640011/2015|EPI_ISL_6494800|2015-11-09	hRSV/B/England/221541019/2022|EPI_ISL_16714581|2022-04-11
hRSV/A/England/154940152/2015|EPI_ISL_6494805|2015-11-30	hRSV/B/England/221920518/2022|EPI_ISL_16714583|2022-05-09
hRSV/A/England/155000459/2015|EPI_ISL_6494806|2015-12-07	hRSV/B/England/221960005/2022|EPI_ISL_16714584|2022-05-10
hRSV/A/England/155100272/2015|EPI_ISL_6494807|2015-12-14	hRSV/B/England/222100621/2022|EPI_ISL_16714585|2022-05-19
hRSV/A/England/155140167/2015|EPI_ISL_6494808|2015-12-14	hRSV/B/England/222140485/2022|EPI_ISL_16714586|2022-05-24
hRSV/A/England/155180078/2015|EPI_ISL_6494809|2015-12-14	hRSV/B/England/222140587/2022|EPI_ISL_16714587|2022-05-24
hRSV/A/England/160340212/2016|EPI_ISL_11428309|2016-01-19	hRSV/B/England/222440297/2022|EPI_ISL_16714589|2022-06-13
hRSV/A/England/160400024/2016|EPI_ISL_6494811|2016-01-21	hRSV/B/England/222440300/2022|EPI_ISL_16714590|2022-06-13
hRSV/A/England/164320005/2016|EPI_ISL_6494815|2016-10-20	hRSV/B/England/222460287/2022|EPI_ISL_16714592|2022-06-14
hRSV/A/England/164400049/2016|EPI_ISL_6494816|2016-10-28	hRSV/B/England/222540381/2022|EPI_ISL_16714594|2022-06-18
hRSV/A/England/164560313/2016|EPI_ISL_6494818|2016-11-07	hRSV/B/England/222580184/2022|EPI_ISL_16609708|2022-06-23
hRSV/A/England/164640446/2016|EPI_ISL_6494819|2016-11-16	hRSV/B/England/222580185/2022|EPI_ISL_16609709|2022-06-23
hRSV/A/England/164640450/2016|EPI_ISL_6494820|2016-11-14	hRSV/B/England/222680362/2022|EPI_ISL_16714705|2022-06-29
hRSV/A/England/164680285/2016|EPI_ISL_6494821|2016-11-16	hRSV/B/England/222680367/2022|EPI_ISL_16714706|2022-06-30
hRSV/A/England/164700052/2016|EPI_ISL_6494822|2016-11-17	hRSV/B/England/222700198/2022|EPI_ISL_16714707|2022-06-30
hRSV/A/England/164700059/2016|EPI_ISL_6494823|2016-11-21	hRSV/B/England/222800222/2022|EPI_ISL_16714708|2022-07-08
hRSV/A/England/164720126/2016|EPI_ISL_6494824|2016-11-18	hRSV/B/England/222800225/2022|EPI_ISL_16714709|2022-07-07
hRSV/A/England/174360331/2017|EPI_ISL_10954007|2017-10-24	hRSV/B/England/222900246/2022|EPI_ISL_16714710|2022-07-15
hRSV/A/England/174400229/2017|EPI_ISL_732337|2017-10-26	hRSV/B/England/222960410/2022|EPI_ISL_16714711|2022-07-19
hRSV/A/England/174460397/2017|EPI_ISL_732338|2017-10-30	hRSV/B/England/223000663/2022|EPI_ISL_16714712|2022-07-22
hRSV/A/England/174500268/2017|EPI_ISL_732339|2017-11-03	hRSV/B/England/223020256/2022|EPI_ISL_16714713|2022-08-25
hRSV/A/England/174560282/2017|EPI_ISL_10954008|2017-11-07	hRSV/B/England/223020257/2022|EPI_ISL_16714714|2022-07-25
hRSV/A/England/174580361/2017|EPI_ISL_732340|2017-11-09	hRSV/B/England/223040354/2022|EPI_ISL_16714715|2022-07-25
hRSV/A/England/174580366/2017|EPI_ISL_732341|2017-11-08	hRSV/B/England/223040355/2022|EPI_ISL_16714716|2022-07-25
hRSV/A/England/174660365/2017|EPI_ISL_732342|2017-11-14	hRSV/B/England/223040360/2022|EPI_ISL_16714717|2022-07-25
hRSV/A/England/174680287/2017|EPI_ISL_732344|2017-11-15	hRSV/B/England/223100235/2022|EPI_ISL_16714718|2022-07-29
hRSV/A/England/174700286/2017|EPI_ISL_732345|2017-11-17	hRSV/B/England/223120225/2022|EPI_ISL_16714719|2022-08-01
hRSV/A/England/174820313/2017|EPI_ISL_732346|2017-11-27	hRSV/B/England/223160348/2022|EPI_ISL_16714720|2022-08-01
hRSV/A/England/174820321/2017|EPI_ISL_732347|2017-11-27	hRSV/B/England/223160352/2022|EPI_ISL_16714721|2022-08-03
hRSV/A/England/174820387/2017|EPI_ISL_732348|2017-11-23	hRSV/B/England/223220626/2022|EPI_ISL_16714722|2022-08-08
hRSV/A/England/184620367/2018|EPI_ISL_732357|2018-11-09	hRSV/B/England/223280688/2022|EPI_ISL_16714723|2022-08-10
hRSV/A/England/184660356/2018|EPI_ISL_732359|2018-11-14	hRSV/B/England/223680616/2022|EPI_ISL_16714724|2022-09-05
hRSV/A/England/184700192/2018|EPI_ISL_732360|2018-11-15	hRSV/B/England/223700311/2022|EPI_ISL_16714725|2022-09-07
hRSV/A/England/184700203/2018|EPI_ISL_732361|2018-11-16	hRSV/B/England/223720344/2022|EPI_ISL_16714726|2022-09-12
hRSV/A/England/185140684/2018|EPI_ISL_732368|2018-12-17	hRSV/B/England/223720348/2022|EPI_ISL_16714727|2022-09-09
hRSV/A/England/185140687/2018|EPI_ISL_732369|2018-12-17	hRSV/B/England/223720784/2022|EPI_ISL_16714728|2022-09-12
hRSV/A/England/185160297/2018|EPI_ISL_732370|2018-12-18	hRSV/B/England/223760511/2022|EPI_ISL_16714729|2022-09-14
hRSV/A/England/185200100/2018|EPI_ISL_732372|2018-12-21	hRSV/B/England/223900362/2022|EPI_ISL_16714730|2022-09-23
hRSV/A/England/194160373/2019|EPI_ISL_11428315|2019-10-08	hRSV/B/England/223920631/2022|EPI_ISL_16714731|2022-09-26
hRSV/A/England/194360324/2019|EPI_ISL_1520381|2019-10-23	hRSV/B/England/223960657/2022|EPI_ISL_16714732|2022-09-28
hRSV/A/England/194380302/2019|EPI_ISL_1647383|2019-10-22	hRSV/B/England/224040470/2022|EPI_ISL_16714733|2022-10-03
hRSV/A/England/194380339/2019|EPI_ISL_11428292|2019-10-24	hRSV/B/England/224080246/2022|EPI_ISL_16714734|2022-10-05
hRSV/A/England/194400253/2019|EPI_ISL_1647384|2019-10-24	hRSV/B/England/224080249/2022|EPI_ISL_16714735|2022-10-06
hRSV/A/England/194540440/2019|EPI_ISL_1647385|2019-11-04	hRSV/B/England/224080278/2022|EPI_ISL_16714736|2022-10-05
hRSV/A/England/194560609/2019|EPI_ISL_1520382|2019-11-06	hRSV/B/England/224100285/2022|EPI_ISL_16714737|2022-10-07
hRSV/A/England/194560611/2019|EPI_ISL_11428316|2019-11-06	hRSV/B/England/224120266/2022|EPI_ISL_16672917|2022-10-10
hRSV/A/England/194560616/2019|EPI_ISL_1520383|2019-11-04	hRSV/B/England/224120267/2022|EPI_ISL_16672918|2022-09-29
hRSV/A/England/194560630/2019|EPI_ISL_1520384|2019-11-06	hRSV/B/England/224140296/2022|EPI_ISL_16714738|2022-10-07
hRSV/A/England/194580267/2019|EPI_ISL_1834150|2019-11-06	hRSV/B/England/224140361/2022|EPI_ISL_16714739|2022-10-10
hRSV/A/England/194600343/2019|EPI_ISL_1647386|2019-11-08	hRSV/B/England/224200121/2022|EPI_ISL_16714741|2022-10-10
hRSV/A/England/194660588/2019|EPI_ISL_1647387|2019-11-13	hRSV/B/England/224200126/2022|EPI_ISL_16714742|2022-10-10
hRSV/A/England/194660604/2019|EPI_ISL_1647388|2019-11-12	hRSV/B/England/224240307/2022|EPI_ISL_16672921|2022-10-18
hRSV/A/England/194680415/2019|EPI_ISL_1834151|2019-11-14	hRSV/B/England/224240308/2022|EPI_ISL_16672922|2022-09-30
hRSV/A/England/194700028/2019|EPI_ISL_1520385|2019-11-15	hRSV/B/England/224240315/2022|EPI_ISL_16672923|2022-10-17
hRSV/A/England/194780460/2019|EPI_ISL_1834152|2019-11-19	hRSV/B/England/224240328/2022|EPI_ISL_16672924|2022-10-17
hRSV/A/England/194820261/2019|EPI_ISL_1520386|2019-11-25	hRSV/B/England/224240600/2022|EPI_ISL_16672925|2022-10-17
hRSV/A/England/194840215/2019|EPI_ISL_1647389|2019-11-25	hRSV/B/England/224280280/2022|EPI_ISL_16672929|2022-10-18
hRSV/A/England/194860446/2019|EPI_ISL_1520387|2019-11-26	hRSV/B/England/224300286/2022|EPI_ISL_16672932|2022-10-19
hRSV/A/England/194860467/2019|EPI_ISL_11428317|2019-11-26	hRSV/B/England/224300287/2022|EPI_ISL_16672933|2022-10-19
hRSV/A/England/194860823/2019|EPI_ISL_11428318|2019-11-27	hRSV/B/England/224300296/2022|EPI_ISL_16672935|2022-10-19
hRSV/A/England/194880265/2019|EPI_ISL_11428319|2019-11-25	hRSV/B/England/224300298/2022|EPI_ISL_16672936|2022-10-21
hRSV/A/England/194900376/2019|EPI_ISL_11428293|2019-11-29	hRSV/B/England/224300348/2022|EPI_ISL_16672937|2022-10-19
hRSV/A/England/194900385/2019|EPI_ISL_11428294|2019-11-28	hRSV/B/England/224300362/2022|EPI_ISL_16672939|2022-10-20
hRSV/A/England/194900393/2019|EPI_ISL_11428320|2019-11-29	hRSV/B/England/224300381/2022|EPI_ISL_16672941|2022-10-20
hRSV/A/England/194960686/2019|EPI_ISL_1520388|2019-12-02	hRSV/B/England/224340343/2022|EPI_ISL_16672945|2022-10-24
hRSV/A/England/194980217/2019|EPI_ISL_1520389|2019-12-04	hRSV/B/England/224340613/2022|EPI_ISL_16609711|2022-10-21
hRSV/A/England/194980218/2019|EPI_ISL_1520390|2019-12-04	hRSV/B/England/224360277/2022|EPI_ISL_16672799|2022-10-24
hRSV/A/England/194980351/2019|EPI_ISL_11428321|2019-12-04	hRSV/B/England/224360277/2022|EPI_ISL_16672854|2022-10-24
hRSV/A/England/194980352/2019|EPI_ISL_1834153|2019-12-05	hRSV/B/England/224360284/2022|EPI_ISL_16672800|2022-10-15
hRSV/A/England/194980357/2019|EPI_ISL_1520391|2019-11-29	hRSV/B/England/224360284/2022|EPI_ISL_16672855|2022-10-15
hRSV/A/England/194980363/2019|EPI_ISL_1834154|2019-12-05	hRSV/B/England/224360289/2022|EPI_ISL_16672801|2022-10-26
hRSV/A/England/195020395/2019|EPI_ISL_1834155|2019-12-06	hRSV/B/England/224360289/2022|EPI_ISL_16672857|2022-10-26
hRSV/A/England/195020396/2019|EPI_ISL_1834156|2019-12-06	hRSV/B/England/224360332/2022|EPI_ISL_16672802|2022-10-24
hRSV/A/England/195020400/2019|EPI_ISL_11428322|2019-12-06	hRSV/B/England/224360332/2022|EPI_ISL_16672858|2022-10-24
hRSV/A/England/195020407/2019|EPI_ISL_1647390|2019-12-06	hRSV/B/England/224380385/2022|EPI_ISL_16672803|2022-10-24
hRSV/A/England/195020409/2019|EPI_ISL_1834157|2019-12-03	hRSV/B/England/224380385/2022|EPI_ISL_16672859|2022-10-24
hRSV/A/England/195040643/2019|EPI_ISL_1834158|2019-12-09	hRSV/B/England/224380389/2022|EPI_ISL_16672804|2022-10-25
hRSV/A/England/195040646/2019|EPI_ISL_11428295|2019-12-09	hRSV/B/England/224380389/2022|EPI_ISL_16672860|2022-10-25
hRSV/A/England/195040657/2019|EPI_ISL_1520392|2019-12-09	hRSV/B/England/224380411/2022|EPI_ISL_16672805|2022-10-25
hRSV/A/England/195040668/2019|EPI_ISL_1520393|2019-12-09	hRSV/B/England/224380411/2022|EPI_ISL_16672861|2022-10-25
hRSV/A/England/195060581/2019|EPI_ISL_1520394|2019-12-10	hRSV/B/England/224380431/2022|EPI_ISL_16672806|2022-10-25
hRSV/A/England/195080594/2019|EPI_ISL_1520395|2019-12-11	hRSV/B/England/224380431/2022|EPI_ISL_16672862|2022-10-25
hRSV/A/England/195080598/2019|EPI_ISL_1647391|2019-12-09	hRSV/B/England/224380437/2022|EPI_ISL_16672807|2022-10-26
hRSV/A/England/195100342/2019|EPI_ISL_1520396|2019-12-13	hRSV/B/England/224380437/2022|EPI_ISL_16672863|2022-10-26
hRSV/A/England/195100343/2019|EPI_ISL_1520397|2019-12-13	hRSV/B/England/224400209/2022|EPI_ISL_16672808|2022-10-27
hRSV/A/England/195100498/2019|EPI_ISL_1520398|2019-12-12	hRSV/B/England/224400209/2022|EPI_ISL_16672864|2022-10-27
hRSV/A/England/195100540/2019|EPI_ISL_1520399|2019-12-12	hRSV/B/England/224400226/2022|EPI_ISL_16672809|2022-10-25
hRSV/A/England/195120238/2019|EPI_ISL_1520400|2019-12-16	hRSV/B/England/224400226/2022|EPI_ISL_16672865|2022-10-25
hRSV/A/England/195120240/2019|EPI_ISL_11428323|2019-12-16	hRSV/B/England/224400227/2022|EPI_ISL_16672810|2022-10-27
hRSV/A/England/195140708/2019|EPI_ISL_11428296|2019-12-17	hRSV/B/England/224400227/2022|EPI_ISL_16672866|2022-10-27
hRSV/A/England/195140709/2019|EPI_ISL_1834159|2019-12-12	hRSV/B/England/224400244/2022|EPI_ISL_16672811|2022-10-28
hRSV/A/England/195140825/2019|EPI_ISL_1834160|2019-12-13	hRSV/B/England/224400244/2022|EPI_ISL_16672867|2022-10-28
hRSV/A/England/195140828/2019|EPI_ISL_1520401|2019-12-16	hRSV/B/England/224400362/2022|EPI_ISL_16737023|2022-10-28
hRSV/A/England/195160214/2019|EPI_ISL_1520402|2019-12-16	hRSV/B/England/224400363/2022|EPI_ISL_16672812|2022-10-28
hRSV/A/England/195160216/2019|EPI_ISL_11428297|2019-12-18	hRSV/B/England/224400363/2022|EPI_ISL_16672868|2022-10-26
hRSV/A/England/195160218/2019|EPI_ISL_11428298|2019-12-17	hRSV/B/England/224400372/2022|EPI_ISL_16672813|2022-10-28
hRSV/A/England/195160241/2019|EPI_ISL_11428299|2019-12-17	hRSV/B/England/224400372/2022|EPI_ISL_16672869|2022-10-27
hRSV/A/England/195180359/2019|EPI_ISL_1647392|2019-12-17	hRSV/B/England/224440421/2022|EPI_ISL_16672814|2022-10-26
hRSV/A/England/195180517/2019|EPI_ISL_1520403|2019-12-17	hRSV/B/England/224440421/2022|EPI_ISL_16672870|2022-10-31
hRSV/A/England/195180530/2019|EPI_ISL_1520404|2019-12-18	hRSV/B/England/224460353/2022|EPI_ISL_16609712|2022-11-01
hRSV/A/England/195180535/2019|EPI_ISL_1520405|2019-12-17	hRSV/B/England/224480229/2022|EPI_ISL_16672815|2022-10-27
hRSV/A/England/195200122/2019|EPI_ISL_11428324|2019-12-19	hRSV/B/England/224480229/2022|EPI_ISL_16672871|2022-11-02
hRSV/A/England/195200135/2019|EPI_ISL_11428325|2019-12-20	hRSV/B/England/224480247/2022|EPI_ISL_16672816|2022-10-31
hRSV/A/England/195200142/2019|EPI_ISL_1520406|2019-12-18	hRSV/B/England/224480247/2022|EPI_ISL_16672872|2022-11-03
hRSV/A/England/195200145/2019|EPI_ISL_1520407|2019-12-20	hRSV/B/England/224480249/2022|EPI_ISL_16672817|2022-11-01
hRSV/A/England/195200782/2019|EPI_ISL_1520408|2019-12-20	hRSV/B/England/224480249/2022|EPI_ISL_16672873|2022-11-02
hRSV/A/England/195220320/2019|EPI_ISL_11428300|2019-12-20	hRSV/B/England/224500197/2022|EPI_ISL_16672818|2022-11-02
hRSV/A/England/200100151/2019|EPI_ISL_1520409|2019-12-23	hRSV/B/England/224500197/2022|EPI_ISL_16672874|2022-11-04
hRSV/A/England/200100153/2019|EPI_ISL_1520410|2019-12-24	hRSV/B/England/224500202/2022|EPI_ISL_16672819|2022-11-03
hRSV/A/England/200100158/2019|EPI_ISL_11428326|2019-12-23	hRSV/B/England/224500202/2022|EPI_ISL_16672875|2022-11-03
hRSV/A/England/200181040/2019|EPI_ISL_1520411|2019-12-30	hRSV/B/England/224500223/2022|EPI_ISL_16746474|2022-11-03
hRSV/A/England/200181041/2019|EPI_ISL_11428327|2019-12-31	hRSV/B/England/224500224/2022|EPI_ISL_16672820|2022-11-02
hRSV/A/England/200181047/2019|EPI_ISL_11428301|2019-12-30	hRSV/B/England/224500224/2022|EPI_ISL_16672876|2022-11-03
hRSV/A/England/200200205/2020|EPI_ISL_1647393|2020-01-03	hRSV/B/England/224500233/2022|EPI_ISL_16672821|2022-11-04
hRSV/A/England/200240488/2020|EPI_ISL_11428302|2020-01-06	hRSV/B/England/224500233/2022|EPI_ISL_16672877|2022-11-04
hRSV/A/England/200260431/2020|EPI_ISL_1520412|2020-01-07	hRSV/B/England/224500237/2022|EPI_ISL_16672822|2022-11-03
hRSV/A/England/200380604/2020|EPI_ISL_11428303|2020-01-16	hRSV/B/England/224500237/2022|EPI_ISL_16672878|2022-11-04
hRSV/A/England/200420299/2020|EPI_ISL_1834161|2020-01-17	hRSV/B/England/224500283/2022|EPI_ISL_16672823|2022-11-03
hRSV/A/England/200980829/2020|EPI_ISL_1834162|2020-02-24	hRSV/B/England/224500283/2022|EPI_ISL_16672879|2022-11-03
hRSV/A/England/212321090/2021|EPI_ISL_16714474|2021-06-07	hRSV/B/England/224500788/2022|EPI_ISL_16672824|2022-11-04
hRSV/A/England/212641418/2021|EPI_ISL_16714475|2021-06-28	hRSV/B/England/224500788/2022|EPI_ISL_16672880|2022-11-03
hRSV/A/England/212821957/2021|EPI_ISL_16714476|2021-07-09	hRSV/B/England/224520233/2022|EPI_ISL_16672825|2022-11-04
hRSV/A/England/212861233/2021|EPI_ISL_16714477|2021-07-15	hRSV/B/England/224520233/2022|EPI_ISL_16672881|2022-11-07
hRSV/A/England/212861268/2021|EPI_ISL_16714478|2021-07-14	hRSV/B/England/224520238/2022|EPI_ISL_17258468|2022-11-07
hRSV/A/England/212862350/2021|EPI_ISL_16714479|2021-07-14	hRSV/B/England/224540252/2022|EPI_ISL_17258469|2022-11-07
hRSV/A/England/212881838/2021|EPI_ISL_16714480|2021-07-14	hRSV/B/England/224540257/2022|EPI_ISL_17258470|2022-11-07
hRSV/A/England/212881839/2021|EPI_ISL_16714481|2021-07-14	hRSV/B/England/224540707/2022|EPI_ISL_17258471|2022-11-07
hRSV/A/England/212891315/2021|EPI_ISL_16714482|2021-07-15	hRSV/B/England/224560205/2022|EPI_ISL_17258472|2022-11-08
hRSV/A/England/212921511/2021|EPI_ISL_16714483|2021-07-20	hRSV/B/England/224560219/2022|EPI_ISL_17258473|2022-11-07
hRSV/A/England/212921582/2021|EPI_ISL_16714484|2021-07-16	hRSV/B/England/224560283/2022|EPI_ISL_17258474|2022-11-09
hRSV/A/England/212942129/2021|EPI_ISL_16714485|2021-07-19	hRSV/B/England/224560803/2022|EPI_ISL_16737024|2022-11-08
hRSV/A/England/212961949/2021|EPI_ISL_16714486|2021-07-19	hRSV/B/England/224580224/2022|EPI_ISL_17258475|2022-11-09
hRSV/A/England/212981674/2021|EPI_ISL_16714487|2021-07-22	hRSV/B/England/224580227/2022|EPI_ISL_17258476|2022-11-09
hRSV/A/England/213001202/2021|EPI_ISL_16714488|2021-07-23	hRSV/B/England/224580782/2022|EPI_ISL_16672883|2022-11-09
hRSV/A/England/213001203/2021|EPI_ISL_16714489|2021-07-23	hRSV/B/England/224600226/2022|EPI_ISL_16672884|2022-11-10
hRSV/A/England/213021530/2021|EPI_ISL_16714490|2021-07-26	hRSV/B/England/224600236/2022|EPI_ISL_16672885|2022-11-10
hRSV/A/England/213041267/2021|EPI_ISL_16714491|2021-07-26	hRSV/B/England/224600238/2022|EPI_ISL_16672830|2022-01-07
hRSV/A/England/213041528/2021|EPI_ISL_16714492|2021-07-26	hRSV/B/England/224600238/2022|EPI_ISL_16672886|2022-11-10
hRSV/A/England/213081274/2021|EPI_ISL_16714493|2021-07-28	hRSV/B/England/224600404/2022|EPI_ISL_16672832|2022-06-23
hRSV/A/England/213161381/2021|EPI_ISL_16714494|2021-08-04	hRSV/B/England/224600404/2022|EPI_ISL_16672888|2022-11-11
hRSV/A/England/213181237/2021|EPI_ISL_16714495|2021-08-05	hRSV/B/England/224600409/2022|EPI_ISL_16672834|2022-06-23
hRSV/A/England/213181772/2021|EPI_ISL_16714496|2021-08-05	hRSV/B/England/224600409/2022|EPI_ISL_16672890|2022-11-11
hRSV/A/England/213181774/2021|EPI_ISL_16714497|2021-08-05	hRSV/B/England/224600410/2022|EPI_ISL_16672835|2022-10-21
hRSV/A/England/213190690/2021|EPI_ISL_16714498|2021-08-05	hRSV/B/England/224600410/2022|EPI_ISL_16672891|2022-11-11
hRSV/A/England/213241029/2021|EPI_ISL_16714499|2021-08-06	hRSV/B/England/224600432/2022|EPI_ISL_17258477|2022-11-12
hRSV/A/England/213241367/2021|EPI_ISL_16714500|2021-08-06	hRSV/B/England/224620379/2022|EPI_ISL_17258478|2022-11-14
hRSV/A/England/213261327/2021|EPI_ISL_16714501|2021-08-10	hRSV/B/England/224620452/2022|EPI_ISL_17258479|2022-11-12
hRSV/A/England/213341039/2021|EPI_ISL_16714502|2021-08-17	hRSV/B/England/224640350/2022|EPI_ISL_17258480|2022-11-14
hRSV/A/England/213341594/2021|EPI_ISL_16714503|2021-08-16	hRSV/B/England/224640776/2022|EPI_ISL_17258481|2022-11-14
hRSV/A/England/213380625/2021|EPI_ISL_16714504|2021-08-17	hRSV/B/England/224640784/2022|EPI_ISL_17258482|2022-11-14
hRSV/A/England/213382574/2021|EPI_ISL_16714505|2021-08-19	hRSV/B/England/224660363/2022|EPI_ISL_17258483|2022-11-16
hRSV/A/England/213382577/2021|EPI_ISL_16714506|2021-08-19	hRSV/B/England/224660370/2022|EPI_ISL_17258484|2022-11-15
hRSV/A/England/213390859/2021|EPI_ISL_16714507|2021-08-19	hRSV/B/England/224660374/2022|EPI_ISL_17258485|2022-11-15
hRSV/A/England/213390925/2021|EPI_ISL_16714508|2021-08-16	hRSV/B/England/224680469/2022|EPI_ISL_17258486|2022-11-16
hRSV/A/England/213400832/2021|EPI_ISL_16714509|2021-08-20	hRSV/B/England/224680496/2022|EPI_ISL_17258487|2022-11-10
hRSV/A/England/213421904/2021|EPI_ISL_16714510|2021-08-20	hRSV/B/England/224680501/2022|EPI_ISL_17258488|2022-11-17
hRSV/A/England/213421917/2021|EPI_ISL_16714511|2021-08-23	hRSV/B/England/224680523/2022|EPI_ISL_17258489|2022-11-16
hRSV/A/England/213441230/2021|EPI_ISL_16714512|2021-08-20	hRSV/B/England/224680531/2022|EPI_ISL_17258490|2022-11-15
hRSV/A/England/213461198/2021|EPI_ISL_16714513|2021-08-25	hRSV/B/England/224680534/2022|EPI_ISL_17258491|2022-11-17
hRSV/A/England/213490871/2021|EPI_ISL_16714514|2021-08-27	hRSV/B/England/224700528/2022|EPI_ISL_17258492|2022-11-18
hRSV/A/England/213520380/2021|EPI_ISL_16714515|2021-08-27	hRSV/B/England/224700557/2022|EPI_ISL_17258493|2022-11-15
hRSV/A/England/213561087/2021|EPI_ISL_16714516|2021-09-02	hRSV/B/England/224700560/2022|EPI_ISL_17258494|2022-11-17
hRSV/A/England/213561859/2021|EPI_ISL_16714517|2021-08-31	hRSV/B/England/224720345/2022|EPI_ISL_17258495|2022-11-16
hRSV/A/England/213590417/2021|EPI_ISL_16714518|2021-09-01	hRSV/B/England/224720354/2022|EPI_ISL_16746476|2022-11-17
hRSV/A/England/213601059/2021|EPI_ISL_16714519|2021-09-03	hRSV/B/England/224720368/2022|EPI_ISL_17258496|2022-11-18
hRSV/A/England/213621405/2021|EPI_ISL_16714520|2021-09-03	hRSV/B/England/224720374/2022|EPI_ISL_16746477|2022-11-21
hRSV/A/England/213641068/2021|EPI_ISL_16714521|2021-09-06	hRSV/B/England/224740326/2022|EPI_ISL_17258497|2022-11-18
hRSV/A/England/213691283/2021|EPI_ISL_16714522|2021-09-09	hRSV/B/England/224740336/2022|EPI_ISL_17258498|2022-11-21
hRSV/A/England/213691286/2021|EPI_ISL_16609707|2021-09-10	hRSV/B/England/224740340/2022|EPI_ISL_16737025|2022-11-22
hRSV/A/England/213740766/2021|EPI_ISL_16714523|2021-09-13	hRSV/B/England/224740720/2022|EPI_ISL_17258499|2022-11-22
hRSV/A/England/213741603/2021|EPI_ISL_16714524|2021-09-13	hRSV/B/England/224740724/2022|EPI_ISL_17258500|2022-11-22
hRSV/A/England/213761195/2021|EPI_ISL_16714525|2021-09-14	hRSV/B/England/224760225/2022|EPI_ISL_17258501|2022-11-21
hRSV/A/England/213790799/2021|EPI_ISL_16714526|2021-09-16	hRSV/B/England/224760231/2022|EPI_ISL_17258502|2022-11-21
hRSV/A/England/213790800/2021|EPI_ISL_16714527|2021-09-16	hRSV/B/England/224780617/2022|EPI_ISL_16609713|2022-11-23
hRSV/A/England/213790804/2021|EPI_ISL_16714528|2021-09-16	hRSV/B/England/224800322/2022|EPI_ISL_17258503|2022-11-25
hRSV/A/England/213790805/2021|EPI_ISL_16714529|2021-09-16	hRSV/B/England/224800328/2022|EPI_ISL_17258504|2022-11-23
hRSV/A/England/213790807/2021|EPI_ISL_16714530|2021-09-16	hRSV/B/England/224800329/2022|EPI_ISL_17258505|2022-11-25
hRSV/A/England/213790835/2021|EPI_ISL_16714531|2021-09-17	hRSV/B/England/224800331/2022|EPI_ISL_17258506|2022-11-22
hRSV/A/England/213821561/2021|EPI_ISL_16714532|2021-09-18	hRSV/B/England/224800341/2022|EPI_ISL_17258507|2022-11-23
hRSV/A/England/213861342/2021|EPI_ISL_16714533|2021-09-22	hRSV/B/England/224800344/2022|EPI_ISL_17258508|2022-11-22
hRSV/A/England/213881402/2021|EPI_ISL_16714534|2021-09-24	hRSV/B/England/224800354/2022|EPI_ISL_17258509|2022-11-24
hRSV/A/England/213890883/2021|EPI_ISL_16714535|2021-09-24	hRSV/B/England/224800360/2022|EPI_ISL_16609714|2022-11-25
hRSV/A/England/213891284/2021|EPI_ISL_16714536|2021-09-25	hRSV/B/England/224800361/2022|EPI_ISL_17258510|2022-11-23
hRSV/A/England/213941084/2021|EPI_ISL_16714537|2021-09-26	hRSV/B/England/224800362/2022|EPI_ISL_17258511|2022-11-22
hRSV/A/England/213941085/2021|EPI_ISL_16714538|2021-09-26	hRSV/B/England/224800365/2022|EPI_ISL_16609715|2022-11-23
hRSV/A/England/213941086/2021|EPI_ISL_16714539|2021-09-25	hRSV/B/England/224800405/2022|EPI_ISL_17258512|2022-11-23
hRSV/A/England/213961695/2021|EPI_ISL_16714540|2021-09-29	hRSV/B/England/224820368/2022|EPI_ISL_17258513|2022-11-23
hRSV/A/England/213981432/2021|EPI_ISL_16714541|2021-09-29	hRSV/B/England/224820385/2022|EPI_ISL_17258514|2022-11-24
hRSV/A/England/213981474/2021|EPI_ISL_16714542|2021-09-29	hRSV/B/England/224820391/2022|EPI_ISL_17258515|2022-11-25
hRSV/A/England/214022040/2021|EPI_ISL_16714543|2021-10-04	hRSV/B/England/224820397/2022|EPI_ISL_17258516|2022-11-25
hRSV/A/England/214061276/2021|EPI_ISL_16714544|2021-10-06	hRSV/B/England/224820414/2022|EPI_ISL_17258517|2022-11-23
hRSV/A/England/214081525/2021|EPI_ISL_16714545|2021-10-06	hRSV/B/England/224820421/2022|EPI_ISL_17258518|2022-11-25
hRSV/A/England/214121787/2021|EPI_ISL_16714546|2021-10-11	hRSV/B/England/224820916/2022|EPI_ISL_17258519|2022-11-29
hRSV/A/England/214121889/2021|EPI_ISL_16714547|2021-10-08	hRSV/B/England/224860817/2022|EPI_ISL_17258520|2022-11-28
hRSV/A/England/214141326/2021|EPI_ISL_16714548|2021-10-13	hRSV/B/England/224860825/2022|EPI_ISL_17258521|2022-11-24
hRSV/A/England/214141394/2021|EPI_ISL_16714549|2021-10-11	hRSV/B/England/224860839/2022|EPI_ISL_17258522|2022-11-28
hRSV/A/England/214141397/2021|EPI_ISL_16714550|2021-10-11	hRSV/B/England/224880437/2022|EPI_ISL_17258523|2022-11-21
hRSV/A/England/214141399/2021|EPI_ISL_16714551|2021-10-12	hRSV/B/England/224880446/2022|EPI_ISL_17258524|2022-11-29
hRSV/A/England/214181409/2021|EPI_ISL_16714552|2021-10-13	hRSV/B/England/224880466/2022|EPI_ISL_17258525|2022-11-22
hRSV/A/England/214190772/2021|EPI_ISL_16714553|2021-10-13	hRSV/B/England/224880469/2022|EPI_ISL_17258526|2022-11-24
hRSV/A/England/214221869/2021|EPI_ISL_16714554|2021-10-18	hRSV/B/England/224880477/2022|EPI_ISL_16737026|2022-11-21
hRSV/A/England/214221871/2021|EPI_ISL_16714555|2021-10-18	hRSV/B/England/224880479/2022|EPI_ISL_16737027|2022-11-29
hRSV/A/England/214221873/2021|EPI_ISL_16714556|2021-10-18	hRSV/B/England/224880480/2022|EPI_ISL_16737028|2022-11-29
hRSV/A/England/214301019/2021|EPI_ISL_16714557|2021-10-22	hRSV/B/England/224880689/2022|EPI_ISL_16609716|2022-11-21
hRSV/A/England/214341765/2021|EPI_ISL_16714558|2021-10-25	hRSV/B/England/224900410/2022|EPI_ISL_16609717|2022-11-29
hRSV/A/England/214341771/2021|EPI_ISL_16714559|2021-10-25	hRSV/B/England/224900423/2022|EPI_ISL_16609718|2022-11-28
hRSV/A/England/214341774/2021|EPI_ISL_16714560|2021-10-25	hRSV/B/England/224900428/2022|EPI_ISL_16609719|2022-11-29
hRSV/A/England/214341776/2021|EPI_ISL_16714561|2021-10-25	hRSV/B/England/224900436/2022|EPI_ISL_16609720|2022-12-01
hRSV/A/England/214481428/2021|EPI_ISL_16714562|2021-11-03	hRSV/B/England/224900454/2022|EPI_ISL_16609721|2022-11-29
hRSV/A/England/214481430/2021|EPI_ISL_16714563|2021-11-03	hRSV/B/England/224900574/2022|EPI_ISL_16609722|2022-12-01
hRSV/A/England/214490657/2021|EPI_ISL_16714564|2021-11-05	hRSV/B/England/224900745/2022|EPI_ISL_16609723|2022-12-02
hRSV/A/England/214640633/2021|EPI_ISL_16714565|2021-11-15	hRSV/B/England/224900871/2022|EPI_ISL_16609724|2022-11-30
hRSV/A/England/214740680/2021|EPI_ISL_16714566|2021-11-22	hRSV/B/England/224920354/2022|EPI_ISL_16609725|2022-12-01
hRSV/A/England/214820889/2021|EPI_ISL_16714567|2021-11-29	hRSV/B/England/224920356/2022|EPI_ISL_16609726|2022-11-30
hRSV/A/England/214860483/2021|EPI_ISL_16714568|2021-11-29	hRSV/B/England/224920370/2022|EPI_ISL_16609727|2022-11-30
hRSV/A/England/214990484/2021|EPI_ISL_16714569|2021-12-10	hRSV/B/England/224920398/2022|EPI_ISL_16609728|2022-12-01
hRSV/A/England/214990495/2021|EPI_ISL_16714570|2021-12-08	hRSV/B/England/224920562/2022|EPI_ISL_16609729|2022-12-02
hRSV/A/England/220120599/2021|EPI_ISL_16714571|2021-12-30	hRSV/B/England/224940163/2022|EPI_ISL_16609730|2022-12-05
hRSV/A/England/220800339/2022|EPI_ISL_16714575|2022-02-18	hRSV/B/England/224940185/2022|EPI_ISL_16609732|2022-12-05
hRSV/A/England/220820510/2022|EPI_ISL_16714577|2022-02-21	hRSV/B/England/224940329/2022|EPI_ISL_16609735|2022-12-04
hRSV/A/England/221141101/2022|EPI_ISL_16714579|2022-03-16	hRSV/B/England/224960396/2022|EPI_ISL_16609736|2022-12-05
hRSV/A/England/221560395/2022|EPI_ISL_16714582|2022-04-13	hRSV/B/England/224960404/2022|EPI_ISL_16609737|2022-12-05
hRSV/A/England/222200693/2022|EPI_ISL_16714588|2022-05-24	hRSV/B/England/224960409/2022|EPI_ISL_16609738|2022-12-07
hRSV/A/England/222460286/2022|EPI_ISL_16714591|2022-06-13	hRSV/B/England/224960430/2022|EPI_ISL_16609739|2022-12-06
hRSV/A/England/222460290/2022|EPI_ISL_16714593|2022-06-14	hRSV/B/England/224960703/2022|EPI_ISL_16609740|2022-12-07
hRSV/A/England/222680368/2022|EPI_ISL_16714688|2022-06-29	hRSV/B/England/224960806/2022|EPI_ISL_16609743|2022-12-03
hRSV/A/England/222700196/2022|EPI_ISL_16714689|2022-06-30	hRSV/B/England/225000272/2022|EPI_ISL_16609744|2022-12-12
hRSV/A/England/222780573/2022|EPI_ISL_16714690|2022-07-07	hRSV/B/England/225000276/2022|EPI_ISL_16609745|2022-12-07
hRSV/A/England/222800243/2022|EPI_ISL_16672796|2022-08-30	hRSV/B/England/225000282/2022|EPI_ISL_16609748|2022-12-06
hRSV/A/England/222800243/2022|EPI_ISL_16672851|2022-07-07	hRSV/B/England/225000318/2022|EPI_ISL_16609751|2022-11-30
hRSV/A/England/222860363/2022|EPI_ISL_16714691|2022-07-12	hRSV/B/England/225000341/2022|EPI_ISL_16609753|2022-12-07
hRSV/A/England/222900610/2022|EPI_ISL_16714692|2022-07-15	hRSV/B/England/225000805/2022|EPI_ISL_16609756|2022-12-06
hRSV/A/England/222920368/2022|EPI_ISL_16714693|2022-07-18	hRSV/B/England/225000839/2022|EPI_ISL_16609757|2022-12-06
hRSV/A/England/222980395/2022|EPI_ISL_16714694|2022-07-22	hRSV/B/England/225000914/2022|EPI_ISL_16609759|2022-12-08
hRSV/A/England/223020259/2022|EPI_ISL_16714695|2022-07-23	hRSV/B/England/225020461/2022|EPI_ISL_16609761|2022-12-06
hRSV/A/England/223180441/2022|EPI_ISL_16714696|2022-08-04	hRSV/B/England/225020464/2022|EPI_ISL_16609762|2022-12-08
hRSV/A/England/223380298/2022|EPI_ISL_16714697|2022-08-18	hRSV/B/England/225020471/2022|EPI_ISL_16609763|2022-12-08
hRSV/A/England/223400459/2022|EPI_ISL_16714698|2022-08-18	hRSV/B/England/225020493/2022|EPI_ISL_16609765|2022-12-06
hRSV/A/England/223700318/2022|EPI_ISL_16714699|2022-09-08	hRSV/B/England/225020827/2022|EPI_ISL_16609767|2022-12-09
hRSV/A/England/223700678/2022|EPI_ISL_16714700|2022-09-09	hRSV/B/England/225020828/2022|EPI_ISL_16609768|2022-12-08
hRSV/A/England/223700680/2022|EPI_ISL_16714701|2022-09-09	hRSV/B/England/225020836/2022|EPI_ISL_16609769|2022-12-08
hRSV/A/England/223740499/2022|EPI_ISL_16714702|2022-09-13	hRSV/B/England/2560665/2022|EPI_ISL_17297223|2022-06-21
hRSV/A/England/223900355/2022|EPI_ISL_16714703|2022-09-21	hRSV/B/England/2580176/2022|EPI_ISL_17297224|2022-06-22
hRSV/A/England/223940503/2022|EPI_ISL_17258467|2022-09-27	hRSV/B/England/3040362/2022|EPI_ISL_17297225|2022-07-21
hRSV/A/England/224020838/2021|EPI_ISL_16672797|2021-09-10	hRSV/B/England/3900359/2022|EPI_ISL_17287522|2022-09-23
hRSV/A/England/224020838/2022|EPI_ISL_16672852|2022-09-30	hRSV/B/England/3920655/2022|EPI_ISL_17287523|2022-09-25
hRSV/A/England/224080661/2022|EPI_ISL_16672798|2022-07-07	hRSV/B/England/3941323/2021|EPI_ISL_17287519|2021-09-28
hRSV/A/England/224080661/2022|EPI_ISL_16672853|2022-10-06	hRSV/B/England/410/2018|EPI_ISL_412867|2018-01-01
hRSV/A/England/224140297/2022|EPI_ISL_16714704|2022-10-07	hRSV/B/England/4400248/2022|EPI_ISL_17297226|2022-10-28
hRSV/A/England/224180362/2022|EPI_ISL_16714740|2022-10-11	hRSV/B/England/4600228/2022|EPI_ISL_17297228|2022-11-11
hRSV/A/England/224200524/2022|EPI_ISL_16714743|2022-10-13	hRSV/B/England/4900457/2022|EPI_ISL_17297229|2022-11-25
hRSV/A/England/224220342/2022|EPI_ISL_16672919|2022-10-12	hRSV/B/England/4900480/2022|EPI_ISL_17297218|2022-11-28
hRSV/A/England/224220860/2022|EPI_ISL_16672920|2022-10-17	hRSV/B/England/4920348/2022|EPI_ISL_17297230|2022-11-29
hRSV/A/England/224280259/2022|EPI_ISL_16672926|2022-10-19	hRSV/B/England/4940192/2022|EPI_ISL_17297232|2022-12-05
hRSV/A/England/224280275/2022|EPI_ISL_16672927|2022-10-18	hRSV/B/England/4960442/2022|EPI_ISL_17287525|2022-12-06
hRSV/A/England/224280276/2022|EPI_ISL_16672928|2022-10-18	hRSV/B/England/5001045/2022|EPI_ISL_17276532|2022-12-07
hRSV/A/England/224300278/2022|EPI_ISL_16672931|2022-10-19	hRSV/B/England/5001059/2022|EPI_ISL_17276533|2022-12-07
hRSV/A/England/224300294/2022|EPI_ISL_16672934|2022-10-21	hRSV/B/England/5020399/2022|EPI_ISL_17276534|2022-12-07
hRSV/A/England/224300352/2022|EPI_ISL_16672938|2022-10-19	hRSV/B/England/5020404/2022|EPI_ISL_17276535|2022-12-05
hRSV/A/England/224300367/2022|EPI_ISL_16672940|2022-10-19	hRSV/B/England/5020434/2022|EPI_ISL_17276536|2022-12-08
hRSV/A/England/224300384/2022|EPI_ISL_16672942|2022-10-21	hRSV/B/England/5020721/2022|EPI_ISL_17297235|2022-12-06
hRSV/A/England/224300398/2022|EPI_ISL_16672943|2022-10-21	hRSV/B/England/5020854/2022|EPI_ISL_17276537|2022-12-06
hRSV/A/England/224320540/2022|EPI_ISL_16672944|2022-10-19	hRSV/B/England/5020859/2022|EPI_ISL_17276539|2022-12-06
hRSV/A/England/224360285/2022|EPI_ISL_16672946|2022-10-24	hRSV/B/England/5020861/2022|EPI_ISL_17276540|2022-12-08
hRSV/A/England/224360325/2022|EPI_ISL_16672947|2022-10-24	hRSV/B/England/5020893/2022|EPI_ISL_17297236|2022-12-09
hRSV/A/England/224380368/2022|EPI_ISL_16672948|2022-10-26	hRSV/B/England/5060675/2022|EPI_ISL_17276543|2022-12-12
hRSV/A/England/224400232/2022|EPI_ISL_16672949|2022-10-28	hRSV/B/England/5060711/2022|EPI_ISL_17276544|2022-12-12
hRSV/A/England/224400354/2022|EPI_ISL_16672950|2022-10-27	hRSV/B/England/5060718/2022|EPI_ISL_17276545|2022-12-08
hRSV/A/England/224400355/2022|EPI_ISL_16672951|2022-10-27	hRSV/B/England/5060726/2022|EPI_ISL_17276547|2022-12-07
hRSV/A/England/224400359/2022|EPI_ISL_16672952|2022-10-24	hRSV/B/England/5060749/2022|EPI_ISL_17276549|2022-12-12
hRSV/A/England/224400436/2022|EPI_ISL_16672953|2022-10-28	hRSV/B/England/5080311/2022|EPI_ISL_17276550|2022-12-13
hRSV/A/England/224440380/2022|EPI_ISL_16672954|2022-10-31	hRSV/B/England/5080330/2022|EPI_ISL_17297237|2022-12-05
hRSV/A/England/224440383/2022|EPI_ISL_16672955|2022-10-31	hRSV/B/England/5080347/2022|EPI_ISL_17276551|2022-12-12
hRSV/A/England/224440387/2022|EPI_ISL_16672956|2022-10-31	hRSV/B/England/5100292/2022|EPI_ISL_17276552|2022-12-14
hRSV/A/England/224460226/2022|EPI_ISL_16672957|2022-11-01	hRSV/B/England/5100324/2022|EPI_ISL_17297238|2022-12-14
hRSV/A/England/224480233/2022|EPI_ISL_16672958|2022-10-02	hRSV/B/England/5100772/2022|EPI_ISL_17276554|2022-12-13
hRSV/A/England/224500210/2022|EPI_ISL_16672959|2022-11-02	hRSV/B/England/5100817/2022|EPI_ISL_17276557|2022-12-06
hRSV/A/England/224500230/2022|EPI_ISL_16672960|2022-11-03	hRSV/B/England/5100854/2022|EPI_ISL_17276559|2022-12-15
hRSV/A/England/224500288/2022|EPI_ISL_16672961|2022-11-03	hRSV/B/England/5100858/2022|EPI_ISL_17276560|2022-12-07
hRSV/A/England/224540254/2022|EPI_ISL_16672962|2022-11-07	hRSV/B/England/5100921/2022|EPI_ISL_17276561|2022-12-06
hRSV/A/England/224540710/2022|EPI_ISL_16672963|2022-11-07	hRSV/B/England/5120153/2022|EPI_ISL_17276562|2022-12-09
hRSV/A/England/224560214/2022|EPI_ISL_16672964|2022-11-08	hRSV/B/England/5120968/2022|EPI_ISL_17276563|2022-12-13
hRSV/A/England/224560221/2022|EPI_ISL_16672965|2022-11-08	hRSV/B/England/5120979/2022|EPI_ISL_17276565|2022-12-14
hRSV/A/England/224560782/2022|EPI_ISL_16672966|2022-11-08	hRSV/B/England/5121079/2022|EPI_ISL_17297239|2022-12-14
hRSV/A/England/224560793/2022|EPI_ISL_16672967|2022-11-08	hRSV/B/England/5121113/2022|EPI_ISL_17276569|2022-12-16
hRSV/A/England/224560797/2022|EPI_ISL_16672968|2022-11-07	hRSV/B/England/5121138/2022|EPI_ISL_17276571|2022-12-16
hRSV/A/England/224560811/2022|EPI_ISL_16672969|2022-11-08	hRSV/B/England/5121241/2022|EPI_ISL_17276572|2022-12-13
hRSV/A/England/224580771/2022|EPI_ISL_16672826|2022-09-27	hRSV/B/England/5121247/2022|EPI_ISL_17276573|2022-12-19
hRSV/A/England/224580771/2022|EPI_ISL_16672882|2022-11-10	hRSV/B/England/5140707/2022|EPI_ISL_17297240|2022-12-14
hRSV/A/England/224600401/2022|EPI_ISL_16672831|2022-09-30	hRSV/B/England/5140712/2022|EPI_ISL_17276574|2022-12-19
hRSV/A/England/224600401/2022|EPI_ISL_16672887|2022-11-11	hRSV/B/England/5140730/2022|EPI_ISL_17276575|2022-12-14
hRSV/A/England/224600407/2022|EPI_ISL_16672833|2022-10-06	hRSV/B/England/5140746/2022|EPI_ISL_17276576|2022-12-19
hRSV/A/England/224600412/2022|EPI_ISL_16672836|2022-11-01	hRSV/B/England/5140769/2022|EPI_ISL_17276577|2022-12-16
hRSV/A/England/224600412/2022|EPI_ISL_16672892|2022-11-11	hRSV/B/England/5140770/2022|EPI_ISL_17276578|2022-12-13
hRSV/A/England/224620385/2022|EPI_ISL_16672837|2022-11-10	hRSV/B/England/5140787/2022|EPI_ISL_17276579|2022-12-12
hRSV/A/England/224620385/2022|EPI_ISL_16672893|2022-11-14	hRSV/B/England/5141119/2022|EPI_ISL_17276580|2022-12-15
hRSV/A/England/224640373/2022|EPI_ISL_16672970|2022-11-14	hRSV/B/England/5141156/2022|EPI_ISL_17276581|2022-12-19
hRSV/A/England/224660376/2022|EPI_ISL_16672972|2022-11-14	hRSV/B/England/5141173/2022|EPI_ISL_17276582|2022-12-19
hRSV/A/England/224680483/2022|EPI_ISL_16672973|2022-11-17	hRSV/B/England/5160081/2022|EPI_ISL_17276583|2022-12-19
hRSV/A/England/224680486/2022|EPI_ISL_16672974|2022-11-17	hRSV/B/England/5160096/2022|EPI_ISL_17276584|2022-12-20
hRSV/A/England/224680489/2022|EPI_ISL_16672975|2022-11-10	hRSV/B/England/5160413/2022|EPI_ISL_17276585|2022-12-15
hRSV/A/England/224680712/2022|EPI_ISL_16672976|2022-11-17	hRSV/B/England/5160444/2022|EPI_ISL_17276586|2022-12-15
hRSV/A/England/224700499/2022|EPI_ISL_16672977|2022-11-18	hRSV/B/England/5180024/2022|EPI_ISL_17276587|2022-12-20
hRSV/A/England/224700500/2022|EPI_ISL_16672978|2022-11-18	hRSV/B/England/5180045/2022|EPI_ISL_17276589|2022-12-21
hRSV/A/England/224700501/2022|EPI_ISL_16672979|2022-11-18	hRSV/B/England/5180074/2022|EPI_ISL_17276590|2022-12-19
hRSV/A/England/224700509/2022|EPI_ISL_16672980|2022-11-17	hRSV/B/England/5180078/2022|EPI_ISL_17276591|2022-12-19
hRSV/A/England/224700515/2022|EPI_ISL_16672981|2022-11-18	hRSV/B/England/5180856/2022|EPI_ISL_17276592|2022-12-13
hRSV/A/England/224700525/2022|EPI_ISL_16672982|2022-11-18	hRSV/B/England/5240023/2022|EPI_ISL_17276593|2022-12-16
hRSV/A/England/224700533/2022|EPI_ISL_16672983|2022-11-18	hRSV/B/England/5240064/2022|EPI_ISL_17276594|2022-12-21
hRSV/A/England/224700545/2022|EPI_ISL_16672984|2022-11-18	hRSV/B/England/5240069/2022|EPI_ISL_17276595|2022-12-22
hRSV/A/England/224700584/2022|EPI_ISL_16672985|2022-11-18	hRSV/B/England/5240231/2022|EPI_ISL_17276596|2022-12-20
hRSV/A/England/224720351/2022|EPI_ISL_16672986|2022-11-16	hRSV/B/England/5240233/2022|EPI_ISL_17276597|2022-12-20
hRSV/A/England/224720354/2022|EPI_ISL_16746475|2022-11-17	hRSV/B/England/5240245/2022|EPI_ISL_17276598|2022-12-15
hRSV/A/England/224720361/2022|EPI_ISL_16672987|2022-11-18	hRSV/B/England/5240355/2022|EPI_ISL_17276599|2022-12-20
hRSV/A/England/224720370/2022|EPI_ISL_16672988|2022-11-21	hRSV/B/England/5240547/2022|EPI_ISL_17276840|2022-12-21
hRSV/A/England/224720372/2022|EPI_ISL_16672989|2022-11-21	hRSV/B/England/5240572/2022|EPI_ISL_17276841|2022-12-22
hRSV/A/England/224740333/2022|EPI_ISL_16672990|2022-11-21	hRSV/B/England/5240603/2022|EPI_ISL_17276842|2022-12-13
hRSV/A/England/224740346/2022|EPI_ISL_16672991|2022-11-22	hRSV/B/England/5260214/2022|EPI_ISL_17276843|2022-12-23
hRSV/A/England/224740886/2022|EPI_ISL_16672992|2022-11-21	hRSV/B/England/5260234/2022|EPI_ISL_17276844|2022-12-21
hRSV/A/England/224740889/2022|EPI_ISL_16672993|2022-11-21	hRSV/B/England/5260958/2022|EPI_ISL_17276845|2022-12-28
hRSV/A/England/224780611/2022|EPI_ISL_16672994|2022-11-23	hRSV/B/England/5260963/2022|EPI_ISL_17276846|2022-12-16
hRSV/A/England/224800319/2022|EPI_ISL_16672995|2022-11-25	hRSV/B/England/5261240/2022|EPI_ISL_17276847|2022-12-21
hRSV/A/England/224800342/2022|EPI_ISL_16672996|2022-11-22	hRSV/B/England/5280279/2022|EPI_ISL_17276848|2022-12-30
hRSV/A/England/224800345/2022|EPI_ISL_16672997|2022-11-22	hRSV/B/England/653/2015|EPI_ISL_412868|2015-01-01
hRSV/A/England/224800363/2022|EPI_ISL_16672998|2022-11-22	hRSV/B/England/E21000654/2021|EPI_ISL_16714595|2021-05-24
hRSV/A/England/224800374/2022|EPI_ISL_16672838|2022-11-11	hRSV/B/England/E21000655/2021|EPI_ISL_16714596|2021-05-23
hRSV/A/England/224800374/2022|EPI_ISL_16672894|2022-11-22	hRSV/B/England/E21000677/2021|EPI_ISL_16714597|2021-06-01
hRSV/A/England/224800397/2022|EPI_ISL_16672839|2022-11-11	hRSV/B/England/E21000679/2021|EPI_ISL_16714598|2021-06-04
hRSV/A/England/224800397/2022|EPI_ISL_16672895|2022-11-22	hRSV/B/England/E21000680/2021|EPI_ISL_16714599|2021-06-01
hRSV/A/England/224800657/2022|EPI_ISL_16672840|2022-11-11	hRSV/B/England/E21000681/2021|EPI_ISL_16714600|2021-06-01
hRSV/A/England/224800657/2022|EPI_ISL_16672896|2022-11-23	hRSV/B/England/E21000683/2021|EPI_ISL_16714602|2021-06-05
hRSV/A/England/224820378/2022|EPI_ISL_16672841|2022-11-14	hRSV/B/England/E21000687/2021|EPI_ISL_16714603|2021-06-09
hRSV/A/England/224820378/2022|EPI_ISL_16672897|2022-11-28	hRSV/B/England/E21000988/2021|EPI_ISL_16714604|2021-06-18
hRSV/A/England/224820398/2022|EPI_ISL_16672842|2022-11-22	hRSV/B/England/E21000989/2021|EPI_ISL_16714605|2021-06-18
hRSV/A/England/224820398/2022|EPI_ISL_16672898|2022-11-25	hRSV/B/England/E21001082/2021|EPI_ISL_16714607|2021-07-02
hRSV/A/England/224820420/2022|EPI_ISL_16672843|2022-11-22	hRSV/B/England/E21001083/2021|EPI_ISL_16714608|2021-07-06
hRSV/A/England/224820420/2022|EPI_ISL_16672899|2022-11-24	hRSV/B/England/E21001085/2021|EPI_ISL_16714609|2021-07-07
hRSV/A/England/224820423/2022|EPI_ISL_16672844|2022-11-22	hRSV/B/England/E21001086/2021|EPI_ISL_16714610|2021-07-06
hRSV/A/England/224820423/2022|EPI_ISL_16672900|2022-11-25	hRSV/B/England/E21001089/2021|EPI_ISL_16714612|2021-07-06
hRSV/A/England/224820425/2022|EPI_ISL_16672845|2022-11-23	hRSV/B/England/E21001090/2021|EPI_ISL_16714613|2021-07-07
hRSV/A/England/224820425/2022|EPI_ISL_16672901|2022-11-23	hRSV/B/England/E21001112/2021|EPI_ISL_16714614|2021-07-13
hRSV/A/England/224820429/2022|EPI_ISL_16672846|2022-11-28	hRSV/B/England/E21001113/2021|EPI_ISL_16714615|2021-07-13
hRSV/A/England/224820429/2022|EPI_ISL_16672902|2022-11-23	hRSV/B/England/E21001472/2021|EPI_ISL_16714616|2021-11-12
hRSV/A/England/224860828/2022|EPI_ISL_16672847|2022-11-25	hRSV/B/England/E21001475/2021|EPI_ISL_17287526|2021-10-16
hRSV/A/England/224860828/2022|EPI_ISL_16672903|2022-11-24	hRSV/B/England/E22002506/2022|EPI_ISL_16714277|2022-08-06
hRSV/A/England/224880504/2022|EPI_ISL_17258527|2022-11-28	hRSV/B/England/E22004576/2019|EPI_ISL_16708973|2019-12-05
hRSV/A/England/224880505/2022|EPI_ISL_17258528|2022-11-28	hRSV/B/England/E22004578/2019|EPI_ISL_16708974|2019-12-14
hRSV/A/England/224880508/2022|EPI_ISL_17258529|2022-11-24	hRSV/B/England/E22004585/2019|EPI_ISL_16708978|2019-12-19
hRSV/A/England/224900422/2022|EPI_ISL_17258530|2022-11-29	hRSV/B/England/E22004587/2019|EPI_ISL_16708979|2019-12-21
hRSV/A/England/224900446/2022|EPI_ISL_17258531|2022-12-01	hRSV/B/England/E22004594/2019|EPI_ISL_16708983|2019-12-27
hRSV/A/England/224900469/2022|EPI_ISL_17258532|2022-11-29	hRSV/B/England/E22004608/2020|EPI_ISL_16708988|2020-01-19
hRSV/A/England/224900476/2022|EPI_ISL_17258533|2022-11-30	hRSV/B/England/E22004614/2021|EPI_ISL_16708994|2021-09-24
hRSV/A/England/224900479/2022|EPI_ISL_17258534|2022-11-29	hRSV/B/England/E22004621/2021|EPI_ISL_16708999|2021-10-10
hRSV/A/England/224900480/2022|EPI_ISL_16737029|2022-11-28	hRSV/B/England/E22004622/2021|EPI_ISL_16709000|2021-10-13
hRSV/A/England/224900491/2022|EPI_ISL_17258535|2022-11-29	hRSV/B/England/E22004623/2021|EPI_ISL_16709001|2021-10-16
hRSV/A/England/224920377/2022|EPI_ISL_17258536|2022-12-02	hRSV/B/England/E22004626/2021|EPI_ISL_16709003|2021-10-20
hRSV/A/England/224920388/2022|EPI_ISL_17258537|2022-12-01	hRSV/B/England/E22004631/2021|EPI_ISL_16709006|2021-11-12
hRSV/A/England/224920395/2022|EPI_ISL_17258538|2022-12-01	hRSV/B/England/E22004632/2021|EPI_ISL_16709007|2021-11-14
hRSV/A/England/224940178/2022|EPI_ISL_16609731|2022-12-02	hRSV/B/England/E22004633/2021|EPI_ISL_16709008|2021-11-16
hRSV/A/England/224940212/2022|EPI_ISL_16609733|2022-12-02	hRSV/B/England/E22004637/2021|EPI_ISL_16709010|2021-08-02
hRSV/A/England/224940215/2022|EPI_ISL_16609734|2022-12-02	hRSV/B/England/E22004639/2021|EPI_ISL_16714278|2021-11-15
hRSV/A/England/224960709/2022|EPI_ISL_16609741|2022-12-05	hRSV/B/England/E22004640/2021|EPI_ISL_16714279|2021-11-15
hRSV/A/England/224960710/2022|EPI_ISL_16609742|2022-12-05	hRSV/B/England/E22004645/2021|EPI_ISL_16714283|2021-11-26
hRSV/A/England/225000277/2022|EPI_ISL_16609746|2022-12-06	hRSV/B/England/E22004651/2021|EPI_ISL_16714287|2021-11-29
hRSV/A/England/225000278/2022|EPI_ISL_16609747|2022-12-06	hRSV/B/England/E22004653/2021|EPI_ISL_16714289|2021-12-04
hRSV/A/England/225000284/2022|EPI_ISL_16609749|2022-12-06	hRSV/B/England/E22004655/2021|EPI_ISL_16714291|2021-12-09
hRSV/A/England/225000316/2022|EPI_ISL_16609750|2022-12-06	hRSV/B/England/E22004659/2021|EPI_ISL_16714294|2021-12-14
hRSV/A/England/225000326/2022|EPI_ISL_16609752|2022-12-06	hRSV/B/England/E22004663/2021|EPI_ISL_16714298|2021-12-18
hRSV/A/England/225000763/2022|EPI_ISL_16609754|2022-12-05	hRSV/B/England/E22004670/2022|EPI_ISL_16714305|2022-01-10
hRSV/A/England/225000794/2022|EPI_ISL_16609755|2022-12-05	hRSV/B/England/E22004671/2022|EPI_ISL_16714306|2022-01-12
hRSV/A/England/225000847/2022|EPI_ISL_16609758|2022-12-07	hRSV/B/England/E22004672/2021|EPI_ISL_16714307|2021-08-16
hRSV/A/England/225020459/2022|EPI_ISL_16609760|2022-12-09	hRSV/B/England/E22004673/2021|EPI_ISL_16737031|2021-08-15
hRSV/A/England/225020480/2022|EPI_ISL_16609764|2022-12-07	hRSV/B/England/E22004674/2021|EPI_ISL_16737032|2021-08-15
hRSV/A/England/225020496/2022|EPI_ISL_16609766|2022-12-08	hRSV/B/England/E22004675/2021|EPI_ISL_16737034|2021-08-11
hRSV/A/England/2340409/2022|EPI_ISL_17297222|2022-06-06	hRSV/B/England/E22004681/2021|EPI_ISL_16714313|2021-08-16
hRSV/A/England/282/2017|EPI_ISL_412865|2017-01-01	hRSV/B/England/E22004684/2021|EPI_ISL_16714315|2021-08-17
hRSV/A/England/397/2017|EPI_ISL_412866|2017-01-01	hRSV/B/England/E22004688/2021|EPI_ISL_16714319|2021-08-22
hRSV/A/England/4460212/2022|EPI_ISL_17297227|2022-11-01	hRSV/B/England/E22004692/2021|EPI_ISL_16714323|2021-08-24
hRSV/A/England/4940160/2022|EPI_ISL_17276529|2022-12-05	hRSV/B/England/E22004696/2021|EPI_ISL_16714327|2021-09-05
hRSV/A/England/4940170/2022|EPI_ISL_17297231|2022-12-02	hRSV/B/England/E22004697/2021|EPI_ISL_16714328|2021-09-06
hRSV/A/England/4960442/2022|EPI_ISL_17287524|2022-12-06	hRSV/B/England/E22004699/2021|EPI_ISL_16714330|2021-09-08
hRSV/A/England/4960718/2022|EPI_ISL_17297233|2022-12-06	hRSV/B/England/E22004701/2021|EPI_ISL_16714332|2021-08-30
hRSV/A/England/4980787/2022|EPI_ISL_17276530|2022-12-06	hRSV/B/England/E22004702/2021|EPI_ISL_16714333|2021-08-21
hRSV/A/England/5000802/2022|EPI_ISL_17297234|2022-12-07	hRSV/B/England/E22004703/2021|EPI_ISL_16714334|2021-09-08
hRSV/A/England/5000879/2022|EPI_ISL_17276531|2022-12-06	hRSV/B/England/E22004706/2021|EPI_ISL_16714335|2021-09-10
hRSV/A/England/5020859/2022|EPI_ISL_17276538|2022-12-06	hRSV/B/England/E22004707/2021|EPI_ISL_16714336|2021-09-23
hRSV/A/England/5020862/2022|EPI_ISL_17276541|2022-12-06	hRSV/B/England/E22004709/2021|EPI_ISL_16714338|2021-09-24
hRSV/A/England/5060138/2022|EPI_ISL_17276542|2022-12-07	hRSV/B/England/E22004710/2021|EPI_ISL_16714339|2021-09-24
hRSV/A/England/5060720/2022|EPI_ISL_17276546|2022-12-06	hRSV/B/England/E22004711/2021|EPI_ISL_16714340|2021-09-24
hRSV/A/England/5060746/2022|EPI_ISL_17276548|2022-12-12	hRSV/B/England/E22004713/2021|EPI_ISL_16714342|2021-09-24
hRSV/A/England/5100392/2022|EPI_ISL_17276553|2022-12-13	hRSV/B/England/E22004716/2021|EPI_ISL_16714345|2021-09-26
hRSV/A/England/5100796/2022|EPI_ISL_17276555|2022-12-16	hRSV/B/England/E22004719/2021|EPI_ISL_16714348|2021-09-27
hRSV/A/England/5100799/2022|EPI_ISL_17276556|2022-12-15	hRSV/B/England/E22004720/2021|EPI_ISL_16737035|2021-09-23
hRSV/A/England/5100822/2022|EPI_ISL_17276558|2022-12-14	hRSV/B/England/E22004721/2021|EPI_ISL_16714349|2021-09-28
hRSV/A/England/5120972/2022|EPI_ISL_17276564|2022-12-15	hRSV/B/England/E22004723/2021|EPI_ISL_16714351|2021-10-02
hRSV/A/England/5120993/2022|EPI_ISL_17276566|2022-12-01	hRSV/B/England/E22004724/2021|EPI_ISL_16714352|2021-10-02
hRSV/A/England/5121091/2022|EPI_ISL_17276567|2022-12-19	hRSV/B/England/E22004725/2021|EPI_ISL_16714353|2021-10-02
hRSV/A/England/5121092/2022|EPI_ISL_17276568|2022-12-16	hRSV/B/England/E22004728/2021|EPI_ISL_16714356|2021-10-04
hRSV/A/England/5121133/2022|EPI_ISL_17276570|2022-12-13	hRSV/B/England/E22004730/2021|EPI_ISL_16714357|2021-10-05
hRSV/A/England/5141149/2022|EPI_ISL_17694325|2022-12-19	hRSV/B/England/E22004731/2021|EPI_ISL_16714358|2021-10-04
hRSV/A/England/5180032/2022|EPI_ISL_17276588|2022-12-19	hRSV/B/England/E22004732/2021|EPI_ISL_16714359|2021-10-06
hRSV/A/England/5260216/2022|EPI_ISL_17276600|2022-12-28	hRSV/B/England/E22004737/2021|EPI_ISL_16714364|2021-10-10
hRSV/A/England/5280305/2022|EPI_ISL_17276601|2022-12-28	hRSV/B/England/E22004738/2021|EPI_ISL_16737036|2021-10-10
hRSV/A/England/5280316/2022|EPI_ISL_17694326|2022-12-28	hRSV/B/England/E22004743/2021|EPI_ISL_16714369|2021-10-12
hRSV/A/England/E19003242/2019|EPI_ISL_11428328|2019-12-16	hRSV/B/England/E22004744/2021|EPI_ISL_16714370|2021-10-12
hRSV/A/England/E21000682/2021|EPI_ISL_16714601|2021-06-03	hRSV/B/England/E22004745/2021|EPI_ISL_16714371|2021-10-12
hRSV/A/England/E21001088/2021|EPI_ISL_16714611|2021-07-07	hRSV/B/England/E22004749/2021|EPI_ISL_16714375|2021-10-14
hRSV/A/England/E21001473/2021|EPI_ISL_16714617|2021-11-11	hRSV/B/England/E22004751/2021|EPI_ISL_16714377|2021-10-14
hRSV/A/England/E21001477/2021|EPI_ISL_16714619|2021-10-04	hRSV/B/England/E22004752/2021|EPI_ISL_16714378|2021-10-14
hRSV/A/England/E22004570/2019|EPI_ISL_16708970|2019-12-02	hRSV/B/England/E22004754/2021|EPI_ISL_16714380|2021-10-14
hRSV/A/England/E22004571/2019|EPI_ISL_16708971|2019-12-03	hRSV/B/England/E22004755/2021|EPI_ISL_16737037|2021-10-14
hRSV/A/England/E22004573/2019|EPI_ISL_16708972|2019-12-04	hRSV/B/England/E22004758/2021|EPI_ISL_16714382|2021-10-15
hRSV/A/England/E22004579/2019|EPI_ISL_16708975|2019-12-14	hRSV/B/England/E22004760/2021|EPI_ISL_16714384|2021-10-16
hRSV/A/England/E22004581/2019|EPI_ISL_16708976|2019-12-15	hRSV/B/England/E22004761/2021|EPI_ISL_16714385|2021-10-16
hRSV/A/England/E22004584/2019|EPI_ISL_16708977|2019-12-18	hRSV/B/England/E22004763/2021|EPI_ISL_16714386|2021-10-17
hRSV/A/England/E22004588/2019|EPI_ISL_16708980|2019-12-23	hRSV/B/England/E22004764/2021|EPI_ISL_16714387|2021-10-17
hRSV/A/England/E22004589/2019|EPI_ISL_16708981|2019-12-23	hRSV/B/England/E22004766/2021|EPI_ISL_16714389|2021-10-18
hRSV/A/England/E22004592/2019|EPI_ISL_16708982|2019-12-25	hRSV/B/England/E22004771/2021|EPI_ISL_16714394|2021-10-19
hRSV/A/England/E22004596/2019|EPI_ISL_16708984|2019-12-28	hRSV/B/England/E22004786/2021|EPI_ISL_16714408|2021-10-25
hRSV/A/England/E22004599/2019|EPI_ISL_16708985|2019-12-30	hRSV/B/England/E22004788/2021|EPI_ISL_16714410|2021-10-25
hRSV/A/England/E22004603/2019|EPI_ISL_16708986|2019-12-31	hRSV/B/England/E22004791/2021|EPI_ISL_16714413|2021-10-27
hRSV/A/England/E22004607/2020|EPI_ISL_16708987|2020-01-02	hRSV/B/England/E22004798/2021|EPI_ISL_16714418|2021-11-03
hRSV/A/England/E22004609/2021|EPI_ISL_16708989|2021-07-22	hRSV/B/England/E22004801/2021|EPI_ISL_16714421|2021-11-06
hRSV/A/England/E22004610/2021|EPI_ISL_16708990|2021-08-02	hRSV/B/England/E22004802/2021|EPI_ISL_16714422|2021-11-06
hRSV/A/England/E22004611/2021|EPI_ISL_16708991|2021-08-02	hRSV/B/England/E22004803/2021|EPI_ISL_16714423|2021-11-07
hRSV/A/England/E22004612/2021|EPI_ISL_16708992|2021-09-16	hRSV/B/England/E22004804/2021|EPI_ISL_16714424|2021-11-07
hRSV/A/England/E22004613/2021|EPI_ISL_16708993|2021-09-19	hRSV/B/England/E22004806/2021|EPI_ISL_16714426|2021-11-07
hRSV/A/England/E22004617/2021|EPI_ISL_16708995|2021-09-27	hRSV/B/England/E22004807/2021|EPI_ISL_16714427|2021-11-07
hRSV/A/England/E22004618/2021|EPI_ISL_16708996|2021-10-06	hRSV/B/England/E22004809/2021|EPI_ISL_16714429|2021-11-08
hRSV/A/England/E22004619/2021|EPI_ISL_16708997|2021-10-07	hRSV/B/England/E22004836/2022|EPI_ISL_16737039|2022-04-22
hRSV/A/England/E22004620/2021|EPI_ISL_16708998|2021-10-08	hRSV/B/England/E22004838/2022|EPI_ISL_16714453|2022-05-04
hRSV/A/England/E22004625/2021|EPI_ISL_16709002|2021-10-18	hRSV/B/England/E22004839/2022|EPI_ISL_16714454|2022-05-14
hRSV/A/England/E22004628/2021|EPI_ISL_16709004|2021-10-26	hRSV/B/England/E22004846/2022|EPI_ISL_16714460|2022-07-28
hRSV/A/England/E22004630/2021|EPI_ISL_16709005|2021-11-11	hRSV/B/England/E22004849/2022|EPI_ISL_16714463|2022-07-31
hRSV/A/England/E22004636/2021|EPI_ISL_16709009|2021-12-24	hRSV/B/England/E22004854/2022|EPI_ISL_16714466|2022-07-31
hRSV/A/England/E22004638/2021|EPI_ISL_16709011|2021-09-28	hRSV/B/England/E22004857/2022|EPI_ISL_16714469|2022-08-06
hRSV/A/England/E22004641/2021|EPI_ISL_16714280|2021-11-18	hRSV/B/England/E22004858/2022|EPI_ISL_16714470|2022-06-07
hRSV/A/England/E22004643/2021|EPI_ISL_16714281|2021-11-23	hRSV/B/England/E22004860/2022|EPI_ISL_16714472|2022-08-29
hRSV/A/England/E22004644/2021|EPI_ISL_16714282|2021-11-24	hRSV/B/England/RE19003142/2019|EPI_ISL_1647591|2019-11-09
hRSV/A/England/E22004646/2021|EPI_ISL_16714284|2021-11-28	hRSV/B/England/RE19003144/2019|EPI_ISL_1647592|2019-12-09
hRSV/A/England/E22004647/2021|EPI_ISL_16714285|2021-11-30	hRSV/B/England/RE19003237/2019|EPI_ISL_1647593|2019-12-10
hRSV/A/England/E22004649/2021|EPI_ISL_16714286|2021-12-01	hRSV/B/England/RE19003269/2019|EPI_ISL_1647594|2019-12-17
hRSV/A/England/E22004652/2021|EPI_ISL_16714288|2021-12-04	hRSV/B/England/RE20000005/2019|EPI_ISL_1647595|2019-12-24
hRSV/A/England/E22004654/2021|EPI_ISL_16714290|2021-12-06	hRSV/B/England/RE20000006/2019|EPI_ISL_1647596|2019-12-24
hRSV/A/England/E22004657/2021|EPI_ISL_16714292|2021-12-11	hRSV/B/England/RE20000007/2019|EPI_ISL_1647597|2019-12-19
hRSV/A/England/E22004658/2021|EPI_ISL_16714293|2021-12-13	hRSV/B/England/RE20000008/2019|EPI_ISL_1647598|2019-12-26
hRSV/A/England/E22004660/2021|EPI_ISL_16714295|2021-12-15	hRSV/B/England/RE20000019/2020|EPI_ISL_1647599|2020-01-02
hRSV/A/England/E22004661/2021|EPI_ISL_16714296|2021-12-15	hRSV/B/England/RE20000104/2020|EPI_ISL_1647600|2020-01-30
hRSV/A/England/E22004662/2021|EPI_ISL_16714297|2021-12-17	hRSV/B/France/un-IUMR-PF-D0/2021|EPI_ISL_15750193|2021-04
hRSV/A/England/E22004664/2021|EPI_ISL_16714299|2021-12-19	hRSV/B/France/un-IUMR-PF-D4/2021|EPI_ISL_15750192|2021-04
hRSV/A/England/E22004665/2022|EPI_ISL_16714300|2022-01-04	hRSV/B/France/un-IUMR-PH-D5/2021|EPI_ISL_15750195|2021-04
hRSV/A/England/E22004666/2022|EPI_ISL_16714301|2022-01-06	hRSV/B/France/un-IUMR-PH-D8/2021|EPI_ISL_15750194|2021-04
hRSV/A/England/E22004667/2022|EPI_ISL_16714302|2022-01-06	hRSV/B/Germany/BB-00758/2022|EPI_ISL_18005865|2022-11-07
hRSV/A/England/E22004668/2021|EPI_ISL_16714303|2021-12-27	hRSV/B/Germany/BB-01122/2016|EPI_ISL_18005827|2016-01-11
hRSV/A/England/E22004669/2022|EPI_ISL_16714304|2022-01-09	hRSV/B/Germany/BB-04120/2015|EPI_ISL_18005824|2015-03-09
hRSV/A/England/E22004673/2021|EPI_ISL_16737030|2021-08-15	hRSV/B/Germany/BE-00086/2021|EPI_ISL_18005863|2021-09-30
hRSV/A/England/E22004676/2021|EPI_ISL_16714308|2021-08-11	hRSV/B/Germany/BE-00987/2015|EPI_ISL_18005818|2015-12-28
hRSV/A/England/E22004677/2021|EPI_ISL_16714309|2021-08-11	hRSV/B/Germany/BE-01264/2014|EPI_ISL_18005834|2014-01-20
hRSV/A/England/E22004678/2021|EPI_ISL_16714310|2021-08-11	hRSV/B/Germany/BE-01324/2017|EPI_ISL_18005833|2017-12-21
hRSV/A/England/E22004679/2021|EPI_ISL_16714311|2021-08-16	hRSV/B/Germany/BE-02282/2021|EPI_ISL_18005870|2021-12-01
hRSV/A/England/E22004680/2021|EPI_ISL_16714312|2021-08-14	hRSV/B/Germany/BE-02699/2016|EPI_ISL_18005800|2016-03-01
hRSV/A/England/E22004683/2021|EPI_ISL_16714314|2021-08-18	hRSV/B/Germany/BE-03371/2015|EPI_ISL_18005935|2015-02-23
hRSV/A/England/E22004685/2021|EPI_ISL_16714316|2021-08-17	hRSV/B/Germany/BW-00124/2022|EPI_ISL_18005851|2022-10-04
hRSV/A/England/E22004686/2021|EPI_ISL_16714317|2021-08-17	hRSV/B/Germany/BW-00193/2022|EPI_ISL_18005855|2022-10-12
hRSV/A/England/E22004689/2021|EPI_ISL_16714320|2021-08-23	hRSV/B/Germany/BW-00307/2022|EPI_ISL_18005857|2022-10-17
hRSV/A/England/E22004690/2021|EPI_ISL_16714321|2021-08-24	hRSV/B/Germany/BW-00618/2022|EPI_ISL_18005856|2022-11-02
hRSV/A/England/E22004691/2021|EPI_ISL_16714322|2021-08-24	hRSV/B/Germany/BW-01092/2022|EPI_ISL_18005852|2022-11-14
hRSV/A/England/E22004694/2021|EPI_ISL_16714325|2021-08-24	hRSV/B/Germany/BW-01912/2017|EPI_ISL_18005828|2017-01-13
hRSV/A/England/E22004695/2021|EPI_ISL_16714326|2021-08-25	hRSV/B/Germany/BW-02051/2022|EPI_ISL_18005853|2022-12-05
hRSV/A/England/E22004698/2021|EPI_ISL_16714329|2021-09-08	hRSV/B/Germany/BW-05218/2021|EPI_ISL_18005933|2021-06-17
hRSV/A/England/E22004700/2021|EPI_ISL_16714331|2021-09-07	hRSV/B/Germany/BW-06864/2021|EPI_ISL_18005842|2021-09-13
hRSV/A/England/E22004708/2021|EPI_ISL_16714337|2021-09-25	hRSV/B/Germany/BW-06877/2021|EPI_ISL_18005843|2021-09-14
hRSV/A/England/E22004714/2021|EPI_ISL_16714343|2021-09-25	hRSV/B/Germany/BY-01922/2015|EPI_ISL_18005820|2015-01-21
hRSV/A/England/E22004715/2021|EPI_ISL_16714344|2021-09-25	hRSV/B/Germany/BY-02421/2017|EPI_ISL_18005826|2017-01-24
hRSV/A/England/E22004717/2021|EPI_ISL_16714346|2021-09-26	hRSV/B/Germany/BY-06352/2021|EPI_ISL_18005846|2021-08-20
hRSV/A/England/E22004718/2021|EPI_ISL_16714347|2021-09-27	hRSV/B/Germany/HB-00346/2021|EPI_ISL_18005869|2021-10-11
hRSV/A/England/E22004722/2021|EPI_ISL_16714350|2021-10-01	hRSV/B/Germany/HB-00578/2021|EPI_ISL_18005872|2021-10-19
hRSV/A/England/E22004726/2021|EPI_ISL_16714354|2021-09-22	hRSV/B/Germany/HB-00745/2021|EPI_ISL_18005874|2021-10-25
hRSV/A/England/E22004727/2021|EPI_ISL_16714355|2021-09-22	hRSV/B/Germany/HB-00753/2022|EPI_ISL_18005877|2022-11-03
hRSV/A/England/E22004733/2021|EPI_ISL_16714360|2021-10-06	hRSV/B/Germany/HB-00798/2021|EPI_ISL_18005859|2021-10-26
hRSV/A/England/E22004734/2021|EPI_ISL_16714361|2021-10-09	hRSV/B/Germany/HB-01261/2021|EPI_ISL_18005812|2021-11-08
hRSV/A/England/E22004735/2021|EPI_ISL_16714362|2021-10-08	hRSV/B/Germany/HB-01410/2022|EPI_ISL_18005886|2022-11-22
hRSV/A/England/E22004736/2021|EPI_ISL_16714363|2021-10-10	hRSV/B/Germany/HB-01675/2022|EPI_ISL_18005878|2022-11-25
hRSV/A/England/E22004739/2021|EPI_ISL_16714365|2021-10-11	hRSV/B/Germany/HB-02689/2015|EPI_ISL_18005823|2015-02-09
hRSV/A/England/E22004740/2021|EPI_ISL_16714366|2021-10-11	hRSV/B/Germany/HE-00454/2022|EPI_ISL_18005861|2022-10-25
hRSV/A/England/E22004741/2021|EPI_ISL_16714367|2021-10-11	hRSV/B/Germany/HE-00768/2021|EPI_ISL_18005864|2021-10-21
hRSV/A/England/E22004742/2021|EPI_ISL_16714368|2021-10-11	hRSV/B/Germany/HE-00794/2022|EPI_ISL_18005884|2022-11-07
hRSV/A/England/E22004746/2021|EPI_ISL_16714372|2021-10-13	hRSV/B/Germany/HE-00795/2022|EPI_ISL_18005847|2022-11-07
hRSV/A/England/E22004747/2021|EPI_ISL_16714373|2021-10-13	hRSV/B/Germany/HE-00815/2021|EPI_ISL_18005845|2021-10-26
hRSV/A/England/E22004748/2021|EPI_ISL_16714374|2021-10-13	hRSV/B/Germany/HE-00938/2022|EPI_ISL_18005880|2022-11-10
hRSV/A/England/E22004750/2021|EPI_ISL_16714376|2021-10-13	hRSV/B/Germany/HE-00941/2022|EPI_ISL_18005881|2022-11-11
hRSV/A/England/E22004753/2021|EPI_ISL_16714379|2021-10-14	hRSV/B/Germany/HE-01036/2022|EPI_ISL_18005887|2022-11-14
hRSV/A/England/E22004756/2021|EPI_ISL_16714381|2021-10-15	hRSV/B/Germany/HE-01166/2022|EPI_ISL_18005896|2022-11-16
hRSV/A/England/E22004759/2021|EPI_ISL_16714383|2021-10-15	hRSV/B/Germany/HE-01167/2022|EPI_ISL_18005885|2022-11-17
hRSV/A/England/E22004765/2021|EPI_ISL_16714388|2021-10-18	hRSV/B/Germany/HE-01355/2022|EPI_ISL_18005897|2022-11-22
hRSV/A/England/E22004767/2021|EPI_ISL_16714390|2021-10-18	hRSV/B/Germany/HE-01932/2021|EPI_ISL_18005894|2021-11-25
hRSV/A/England/E22004768/2021|EPI_ISL_16714391|2021-10-18	hRSV/B/Germany/HE-03008/2020|EPI_ISL_18005816|2020-03-02
hRSV/A/England/E22004769/2021|EPI_ISL_16714392|2021-10-18	hRSV/B/Germany/MV-00747/2022|EPI_ISL_18005876|2022-11-07
hRSV/A/England/E22004770/2021|EPI_ISL_16714393|2021-10-18	hRSV/B/Germany/NI-00316/2016|EPI_ISL_18005817|2016-10-31
hRSV/A/England/E22004773/2021|EPI_ISL_16714395|2021-10-19	hRSV/B/Germany/NI-00430/2021|EPI_ISL_18005849|2021-10-13
hRSV/A/England/E22004774/2021|EPI_ISL_16714396|2021-10-20	hRSV/B/Germany/NI-02020/2022|EPI_ISL_18005848|2022-12-01
hRSV/A/England/E22004775/2021|EPI_ISL_16714397|2021-10-20	hRSV/B/Germany/NI-05946/2018|EPI_ISL_18005815|2018-04-09
hRSV/A/England/E22004776/2021|EPI_ISL_16714398|2021-10-16	hRSV/B/Germany/NW-00184/2021|EPI_ISL_18005892|2021-10-06
hRSV/A/England/E22004777/2021|EPI_ISL_16714399|2021-10-21	hRSV/B/Germany/NW-00642/2021|EPI_ISL_18005893|2021-10-18
hRSV/A/England/E22004778/2021|EPI_ISL_16714400|2021-10-22	hRSV/B/Germany/NW-00789/2021|EPI_ISL_18005952|2021-10-22
hRSV/A/England/E22004779/2021|EPI_ISL_16714401|2021-10-22	hRSV/B/Germany/NW-01124/2021|EPI_ISL_18005890|2021-11-04
hRSV/A/England/E22004780/2021|EPI_ISL_16714402|2021-10-22	hRSV/B/Germany/NW-01128/2021|EPI_ISL_18005934|2021-11-03
hRSV/A/England/E22004781/2021|EPI_ISL_16714403|2021-10-22	hRSV/B/Germany/NW-01164/2022|EPI_ISL_18005879|2022-11-15
hRSV/A/England/E22004782/2021|EPI_ISL_16714404|2021-10-24	hRSV/B/Germany/NW-01489/2021|EPI_ISL_18005850|2021-11-11
hRSV/A/England/E22004783/2021|EPI_ISL_16714405|2021-10-15	hRSV/B/Germany/NW-01518/2021|EPI_ISL_18005860|2021-11-12
hRSV/A/England/E22004784/2021|EPI_ISL_16714406|2021-10-25	hRSV/B/Germany/NW-01785/2021|EPI_ISL_18005867|2021-11-15
hRSV/A/England/E22004785/2021|EPI_ISL_16714407|2021-10-25	hRSV/B/Germany/NW-02127/2015|EPI_ISL_18005835|2015-01-26
hRSV/A/England/E22004787/2021|EPI_ISL_16714409|2021-10-25	hRSV/B/Germany/NW-02311/2022|EPI_ISL_18005858|2022-12-07
hRSV/A/England/E22004789/2021|EPI_ISL_16714411|2021-10-26	hRSV/B/Germany/NW-02569/2021|EPI_ISL_18005891|2021-12-13
hRSV/A/England/E22004790/2021|EPI_ISL_16714412|2021-10-27	hRSV/B/Germany/NW-02876/2015|EPI_ISL_18005822|2015-02-11
hRSV/A/England/E22004792/2021|EPI_ISL_16714414|2021-10-28	hRSV/B/Germany/NW-03775/2015|EPI_ISL_18005825|2015-03-02
hRSV/A/England/E22004794/2021|EPI_ISL_16714415|2021-10-29	hRSV/B/Germany/RP-00142/2021|EPI_ISL_18005895|2021-10-03
hRSV/A/England/E22004795/2021|EPI_ISL_16714416|2021-10-29	hRSV/B/Germany/RP-00550/2022|EPI_ISL_18005889|2022-10-27
hRSV/A/England/E22004797/2021|EPI_ISL_16714417|2021-11-01	hRSV/B/Germany/RP-01129/2022|EPI_ISL_18005862|2022-11-16
hRSV/A/England/E22004799/2021|EPI_ISL_16714419|2021-11-03	hRSV/B/Germany/RP-01319/2021|EPI_ISL_18005875|2021-11-04
hRSV/A/England/E22004800/2021|EPI_ISL_16714420|2021-11-03	hRSV/B/Germany/RP-01347/2022|EPI_ISL_18005888|2022-11-21
hRSV/A/England/E22004805/2021|EPI_ISL_16714425|2021-11-07	hRSV/B/Germany/RP-01402/2019|EPI_ISL_18005806|2019-01-11
hRSV/A/England/E22004808/2021|EPI_ISL_16714428|2021-11-07	hRSV/B/Germany/RP-01626/2019|EPI_ISL_18005832|2019-01-17
hRSV/A/England/E22004810/2021|EPI_ISL_16714430|2021-11-10	hRSV/B/Germany/RP-01738/2019|EPI_ISL_18005838|2019-01-24
hRSV/A/England/E22004811/2021|EPI_ISL_16714431|2021-11-10	hRSV/B/Germany/RP-01837/2019|EPI_ISL_18005802|2019-01-25
hRSV/A/England/E22004812/2021|EPI_ISL_16714432|2021-11-10	hRSV/B/Germany/RP-01870/2019|EPI_ISL_18005805|2019-01-28
hRSV/A/England/E22004813/2021|EPI_ISL_16714433|2021-11-11	hRSV/B/Germany/RP-01872/2019|EPI_ISL_18005798|2019-01-28
hRSV/A/England/E22004815/2021|EPI_ISL_16714434|2021-11-14	hRSV/B/Germany/RP-01876/2019|EPI_ISL_18005837|2019-01-28
hRSV/A/England/E22004816/2021|EPI_ISL_16714435|2021-11-14	hRSV/B/Germany/RP-01996/2021|EPI_ISL_18005841|2021-11-21
hRSV/A/England/E22004817/2022|EPI_ISL_16714436|2022-01-16	hRSV/B/Germany/RP-02072/2019|EPI_ISL_18005811|2019-02-01
hRSV/A/England/E22004818/2022|EPI_ISL_16714437|2022-01-16	hRSV/B/Germany/RP-02179/2022|EPI_ISL_18005854|2022-12-02
hRSV/A/England/E22004819/2022|EPI_ISL_16714438|2022-01-18	hRSV/B/Germany/RP-02190/2021|EPI_ISL_18005813|2021-11-25
hRSV/A/England/E22004820/2022|EPI_ISL_16714439|2022-01-21	hRSV/B/Germany/RP-02249/2018|EPI_ISL_18005829|2018-01-22
hRSV/A/England/E22004821/2022|EPI_ISL_16714440|2022-01-24	hRSV/B/Germany/RP-02628/2019|EPI_ISL_18005810|2019-02-15
hRSV/A/England/E22004822/2022|EPI_ISL_16714441|2022-01-25	hRSV/B/Germany/RP-02631/2019|EPI_ISL_18005836|2019-02-15
hRSV/A/England/E22004823/2022|EPI_ISL_16714442|2022-01-27	hRSV/B/Germany/RP-02635/2020|EPI_ISL_18005808|2020-02-24
hRSV/A/England/E22004825/2022|EPI_ISL_16714443|2022-01-29	hRSV/B/Germany/RP-02693/2019|EPI_ISL_18005839|2019-02-18
hRSV/A/England/E22004826/2022|EPI_ISL_16714444|2022-02-06	hRSV/B/Germany/RP-02699/2019|EPI_ISL_18005801|2019-02-17
hRSV/A/England/E22004827/2022|EPI_ISL_16714445|2022-02-06	hRSV/B/Germany/RP-02700/2019|EPI_ISL_18005803|2019-02-17
hRSV/A/England/E22004828/2022|EPI_ISL_16714446|2022-02-09	hRSV/B/Germany/RP-03120/2019|EPI_ISL_18005807|2019-02-26
hRSV/A/England/E22004829/2022|EPI_ISL_16714447|2022-02-15	hRSV/B/Germany/RP-03221/2019|EPI_ISL_18005814|2019-03-06
hRSV/A/England/E22004830/2022|EPI_ISL_16714448|2022-02-20	hRSV/B/Germany/RP-03354/2019|EPI_ISL_18005799|2019-03-09
hRSV/A/England/E22004831/2022|EPI_ISL_16714449|2022-02-21	hRSV/B/Germany/RP-03357/2019|EPI_ISL_18005804|2019-03-06
hRSV/A/England/E22004832/2022|EPI_ISL_16714450|2022-02-24	hRSV/B/Germany/RP-03406/2016|EPI_ISL_18005819|2016-03-22
hRSV/A/England/E22004835/2022|EPI_ISL_16714451|2022-03-06	hRSV/B/Germany/RP-03626/2020|EPI_ISL_18005809|2020-03-17
hRSV/A/England/E22004837/2022|EPI_ISL_16714452|2022-05-05	hRSV/B/Germany/RP-06059/2018|EPI_ISL_18005830|2018-04-20
hRSV/A/England/E22004840/2022|EPI_ISL_16714455|2022-06-13	hRSV/B/Germany/RP-06291/2021|EPI_ISL_18005868|2021-06-17
hRSV/A/England/E22004842/2022|EPI_ISL_16714456|2022-07-21	hRSV/B/Germany/SN-00416/2016|EPI_ISL_18005831|2016-11-09
hRSV/A/England/E22004843/2022|EPI_ISL_16714457|2022-07-21	hRSV/B/Germany/SN-01994/2016|EPI_ISL_18005821|2016-02-15
hRSV/A/England/E22004844/2022|EPI_ISL_16714458|2022-07-23	hRSV/B/Germany/TH-00161/2021|EPI_ISL_18005844|2021-10-04
hRSV/A/England/E22004845/2022|EPI_ISL_16714459|2022-07-23	hRSV/B/Germany/TH-01322/2022|EPI_ISL_18005882|2022-11-21
hRSV/A/England/E22004847/2022|EPI_ISL_16714461|2022-07-28	hRSV/B/Germany/TH-01633/2021|EPI_ISL_18005871|2021-11-15
hRSV/A/England/E22004848/2022|EPI_ISL_16714462|2022-07-28	hRSV/B/Germany/TH-01648/2022|EPI_ISL_18005883|2022-11-28
hRSV/A/England/E22004851/2022|EPI_ISL_16714464|2022-07-31	hRSV/B/Germany/TH-01649/2022|EPI_ISL_18005866|2022-11-28
hRSV/A/England/E22004853/2022|EPI_ISL_16714465|2022-07-30	hRSV/B/Germany/TH-01678/2021|EPI_ISL_18005873|2021-11-17
hRSV/A/England/E22004855/2022|EPI_ISL_16714467|2022-08-03	hRSV/B/Germany/TH-01847/2015|EPI_ISL_18005925|2015-01-20
hRSV/A/England/E22004856/2022|EPI_ISL_16714468|2022-08-03	hRSV/B/Germany/TH-06788/2021|EPI_ISL_18005840|2021-09-09
hRSV/A/England/E22004859/2022|EPI_ISL_16714471|2022-08-27	hRSV/B/Israel/209993/2021|EPI_ISL_13231439|2021-06-01
hRSV/A/England/E22004861/2022|EPI_ISL_16714473|2022-08-31	hRSV/B/Israel/3014/2021|EPI_ISL_13231397|2021-05-27
hRSV/A/England/RE19003122/2019|EPI_ISL_1520413|2019-11-12	hRSV/B/Israel/3016/2021|EPI_ISL_13231399|2021-05-27
hRSV/A/England/RE19003123/2019|EPI_ISL_1520414|2019-11-17	hRSV/B/Israel/3101/2021|EPI_ISL_13231401|2021-05-31
hRSV/A/England/RE19003124/2019|EPI_ISL_1520415|2019-11-30	hRSV/B/Israel/3195/2021|EPI_ISL_13231402|2021-06-02
hRSV/A/England/RE19003125/2019|EPI_ISL_1520416|2019-11-13	hRSV/B/Israel/342014/2021|EPI_ISL_13231440|2021-06-01
hRSV/A/England/RE19003126/2019|EPI_ISL_1647394|2019-11-15	hRSV/B/Israel/342201/2021|EPI_ISL_13231441|2021-06-01
hRSV/A/England/RE19003127/2019|EPI_ISL_1647395|2019-11-27	hRSV/B/Israel/3669/2021|EPI_ISL_13231404|2021-06-20
hRSV/A/England/RE19003128/2019|EPI_ISL_1834163|2019-11-26	hRSV/B/Israel/3670/2021|EPI_ISL_13231406|2021-06-20
hRSV/A/England/RE19003129/2019|EPI_ISL_1520417|2019-12-01	hRSV/B/Israel/3674/2021|EPI_ISL_13231407|2021-06-20
hRSV/A/England/RE19003130/2019|EPI_ISL_1520418|2019-12-04	hRSV/B/Israel/3685/2021|EPI_ISL_13231408|2021-06-20
hRSV/A/England/RE19003131/2019|EPI_ISL_1520419|2019-10-21	hRSV/B/Israel/3698/2021|EPI_ISL_13231409|2021-06-20
hRSV/A/England/RE19003132/2019|EPI_ISL_1520420|2019-11-23	hRSV/B/Israel/3788/2021|EPI_ISL_13231410|2021-06-21
hRSV/A/England/RE19003133/2019|EPI_ISL_1520421|2019-11-25	hRSV/B/Israel/3857/2021|EPI_ISL_13231411|2021-06-23
hRSV/A/England/RE19003134/2019|EPI_ISL_1834164|2019-11-24	hRSV/B/Israel/3910/2021|EPI_ISL_13231412|2021-06-28
hRSV/A/England/RE19003135/2019|EPI_ISL_1834165|2019-11-30	hRSV/B/Israel/3922/2021|EPI_ISL_13231413|2021-06-28
hRSV/A/England/RE19003136/2019|EPI_ISL_1647396|2019-11-16	hRSV/B/Israel/3966/2021|EPI_ISL_13231414|2021-06-28
hRSV/A/England/RE19003137/2019|EPI_ISL_1520422|2019-12-04	hRSV/B/Israel/4018/2021|EPI_ISL_13231415|2021-06-29
hRSV/A/England/RE19003138/2019|EPI_ISL_1520423|2019-12-02	hRSV/B/Israel/4025/2021|EPI_ISL_13231416|2021-06-29
hRSV/A/England/RE19003139/2019|EPI_ISL_1647397|2019-12-01	hRSV/B/Israel/4092/2021|EPI_ISL_13231417|2021-07-01
hRSV/A/England/RE19003140/2019|EPI_ISL_1647398|2019-11-04	hRSV/B/Israel/4099/2021|EPI_ISL_13231418|2021-07-01
hRSV/A/England/RE19003141/2019|EPI_ISL_1520424|2019-12-05	hRSV/B/Israel/4176/2021|EPI_ISL_13231419|2021-07-01
hRSV/A/England/RE19003143/2019|EPI_ISL_1647399|2019-11-12	hRSV/B/Israel/4182/2021|EPI_ISL_13231420|2021-07-01
hRSV/A/England/RE19003145/2019|EPI_ISL_1520425|2019-11-29	hRSV/B/Israel/4186/2021|EPI_ISL_13231421|2021-07-04
hRSV/A/England/RE19003146/2019|EPI_ISL_11428304|2019-11-13	hRSV/B/Israel/4215/2021|EPI_ISL_13231422|2021-07-04
hRSV/A/England/RE19003147/2019|EPI_ISL_1647400|2019-12-02	hRSV/B/Israel/4219/2021|EPI_ISL_13231423|2021-07-05
hRSV/A/England/RE19003148/2019|EPI_ISL_1647401|2019-11-20	hRSV/B/Israel/4294/2021|EPI_ISL_13231424|2021-07-06
hRSV/A/England/RE19003149/2019|EPI_ISL_1520426|2019-11-22	hRSV/B/Israel/4380/2021|EPI_ISL_13231425|2021-07-08
hRSV/A/England/RE19003150/2019|EPI_ISL_1647402|2019-11-15	hRSV/B/Israel/4395/2021|EPI_ISL_13231426|2021-07-08
hRSV/A/England/RE19003151/2019|EPI_ISL_1834166|2019-11-02	hRSV/B/Israel/4482/2021|EPI_ISL_13231427|2021-07-12
hRSV/A/England/RE19003153/2019|EPI_ISL_1520427|2019-11-22	hRSV/B/Israel/4552/2021|EPI_ISL_13231428|2021-07-14
hRSV/A/England/RE19003235/2019|EPI_ISL_1647403|2019-12-05	hRSV/B/Israel/4615/2021|EPI_ISL_13231429|2021-07-14
hRSV/A/England/RE19003236/2019|EPI_ISL_1520428|2019-12-05	hRSV/B/Israel/4625/2021|EPI_ISL_13231430|2021-07-15
hRSV/A/England/RE19003238/2019|EPI_ISL_1647404|2019-12-02	hRSV/B/Israel/4634/2021|EPI_ISL_13231431|2021-07-15
hRSV/A/England/RE19003239/2019|EPI_ISL_1520429|2019-12-10	hRSV/B/Israel/4635/2021|EPI_ISL_13231432|2021-07-15
hRSV/A/England/RE19003240/2019|EPI_ISL_1520430|2019-12-12	hRSV/B/Israel/4636/2021|EPI_ISL_13231433|2021-07-15
hRSV/A/England/RE19003243/2019|EPI_ISL_1520431|2019-12-06	hRSV/B/Israel/4699/2021|EPI_ISL_13231435|2021-07-18
hRSV/A/England/RE19003244/2019|EPI_ISL_1647405|2019-12-06	hRSV/B/Israel/4763/2021|EPI_ISL_13231436|2021-07-18
hRSV/A/England/RE19003244/2019|EPI_ISL_1647422|2020-12-16	hRSV/B/Israel/4781/2021|EPI_ISL_13231437|2021-07-20
hRSV/A/England/RE19003252/2019|EPI_ISL_1834167|2019-12-12	hRSV/B/Israel/4792/2021|EPI_ISL_13231438|2021-07-20
hRSV/A/England/RE19003253/2019|EPI_ISL_1647406|2019-12-15	hRSV/B/Japan/KU-004/2019|EPI_ISL_17782658|2019-09-01
hRSV/A/England/RE19003255/2019|EPI_ISL_1520432|2019-12-13	hRSV/B/Japan/take2/2018|EPI_ISL_2575367|2018-08-29
hRSV/A/England/RE19003256/2019|EPI_ISL_1520433|2019-12-17	hRSV/B/Kenya/KEMRI-10040/2022|EPI_ISL_18054298|2022-03-14
hRSV/A/England/RE19003257/2019|EPI_ISL_1520434|2019-12-16	hRSV/B/Kenya/KEMRI-10041/2022|EPI_ISL_18054356|2022-03-16
hRSV/A/England/RE19003270/2019|EPI_ISL_1834168|2019-12-16	hRSV/B/Kenya/KEMRI-10042/2022|EPI_ISL_18054347|2022-04-26
hRSV/A/England/RE19003271/2019|EPI_ISL_1834169|2019-12-17	hRSV/B/Kenya/KEMRI-10043/2022|EPI_ISL_18054357|2022-04-29
hRSV/A/England/RE19003298/2019|EPI_ISL_1834170|2019-12-18	hRSV/B/Kenya/KEMRI-10044/2022|EPI_ISL_18054327|2022-04-30
hRSV/A/England/RE19003299/2019|EPI_ISL_1520435|2019-12-18	hRSV/B/Kenya/KEMRI-10045/2022|EPI_ISL_18054359|2022-05-08
hRSV/A/England/RE20000002/2019|EPI_ISL_1520436|2019-12-17	hRSV/B/Kenya/KEMRI-10046/2022|EPI_ISL_18054329|2022-06-21
hRSV/A/England/RE20000003/2019|EPI_ISL_11428305|2019-12-24	hRSV/B/Kenya/KEMRI-10047/2022|EPI_ISL_18054328|2022-08-03
hRSV/A/England/RE20000009/2019|EPI_ISL_1520437|2019-12-29	hRSV/B/Kenya/KEMRI-10048/2022|EPI_ISL_18054294|2022-08-16
hRSV/A/England/RE20000010/2019|EPI_ISL_1647407|2019-12-29	hRSV/B/Kenya/KEMRI-10049/2022|EPI_ISL_18054291|2022-12-02
hRSV/A/England/RE20000012/2020|EPI_ISL_1647408|2020-01-01	hRSV/B/Kenya/KEMRI-10050/2022|EPI_ISL_18054280|2022-12-05
hRSV/A/England/RE20000013/2019|EPI_ISL_1834171|2019-12-31	hRSV/B/Kenya/KEMRI-10051/2022|EPI_ISL_18054289|2022-12-05
hRSV/A/England/RE20000014/2020|EPI_ISL_1647409|2020-01-02	hRSV/B/Kenya/KEMRI-10052/2022|EPI_ISL_18054322|2022-12-06
hRSV/A/England/RE20000018/2020|EPI_ISL_11428306|2020-01-04	hRSV/B/Kenya/KEMRI-10053/2022|EPI_ISL_18054335|2022-12-26
hRSV/A/England/RE20000020/2020|EPI_ISL_1647410|2020-01-06	hRSV/B/Kenya/KHDSS-10-09-CHA/2016|EPI_ISL_2585156|2016-02-01
hRSV/A/England/RE20000021/2020|EPI_ISL_1647411|2020-01-05	hRSV/B/Kenya/KHDSS-101-01-MAT/2016|EPI_ISL_2584676|2016-02-09
hRSV/A/England/RE20000023/2020|EPI_ISL_1647412|2020-01-06	hRSV/B/Kenya/KHDSS-103-01-MAT/2016|EPI_ISL_2585157|2016-05-27
hRSV/A/England/RE20000024/2020|EPI_ISL_1834172|2020-01-03	hRSV/B/Kenya/KHDSS-104-11-MAT/2016|EPI_ISL_2584715|2016-02-01
hRSV/A/England/RE20000025/2020|EPI_ISL_1647413|2020-01-09	hRSV/B/Kenya/KHDSS-105-08-MAT/2016|EPI_ISL_2584677|2016-02-11
hRSV/A/England/RE20000027/2020|EPI_ISL_1647414|2020-01-09	hRSV/B/Kenya/KHDSS-106-05-MAT/2016|EPI_ISL_2585017|2016-03-08
hRSV/A/England/RE20000029/2020|EPI_ISL_1647415|2020-01-10	hRSV/B/Kenya/KHDSS-109-07-MAT/2017|EPI_ISL_2584955|2017-03-02
hRSV/A/England/RE20000092/2020|EPI_ISL_1834173|2020-01-28	hRSV/B/Kenya/KHDSS-110-16-MAT/2017|EPI_ISL_2584956|2017-03-07
hRSV/A/England/RE20000093/2020|EPI_ISL_1520438|2020-01-28	hRSV/B/Kenya/KHDSS-111-16-MAT/2017|EPI_ISL_2585018|2017-03-16
hRSV/A/England/RE20000094/2020|EPI_ISL_1520439|2020-01-28	hRSV/B/Kenya/KHDSS-112-16-MAT/2017|EPI_ISL_2585096|2017-03-16
hRSV/A/England/RE20000100/2020|EPI_ISL_1647416|2020-01-26	hRSV/B/Kenya/KHDSS-113-30-MAT/2017|EPI_ISL_2585019|2017-03-16
hRSV/A/England/RE20000101/2020|EPI_ISL_1647417|2020-02-07	hRSV/B/Kenya/KHDSS-114-04-MAT/2017|EPI_ISL_2585158|2017-03-30
hRSV/A/England/RE20000102/2020|EPI_ISL_1647418|2020-02-08	hRSV/B/Kenya/KHDSS-116-02-MAT/2017|EPI_ISL_2585098|2017-04-13
hRSV/A/England/RE20000103/2020|EPI_ISL_1520440|2020-01-24	hRSV/B/Kenya/KHDSS-117-02-MAT/2017|EPI_ISL_2584958|2017-05-02
hRSV/A/England/RS20000579/2020|EPI_ISL_1647419|2020-02-16	hRSV/B/Kenya/KHDSS-118-11-MAT/2017|EPI_ISL_2584912|2017-05-02
hRSV/A/England/RS20000580/2020|EPI_ISL_1647420|2020-02-05	hRSV/B/Kenya/KHDSS-119-18-MAT/2017|EPI_ISL_2585020|2017-05-11
hRSV/A/England/RS20000581/2020|EPI_ISL_1647421|2020-02-04	hRSV/B/Kenya/KHDSS-12-19-CHA/2016|EPI_ISL_2584669|2016-02-02
hRSV/A/Germany/14-01559/2014|EPI_ISL_17995669|2014-02-03	hRSV/B/Kenya/KHDSS-122-09-MAV/2016|EPI_ISL_2584721|2016-02-19
hRSV/A/Germany/14-02165/2014|EPI_ISL_17995671|2014-02-21	hRSV/B/Kenya/KHDSS-123-17-MAV/2016|EPI_ISL_2585021|2016-02-09
hRSV/A/Germany/14-02421/2014|EPI_ISL_17995638|2014-03-03	hRSV/B/Kenya/KHDSS-126-07-MAV/2016|EPI_ISL_2584688|2016-03-02
hRSV/A/Germany/14-02853/2014|EPI_ISL_17995639|2014-03-18	hRSV/B/Kenya/KHDSS-129-07-MAV/2016|EPI_ISL_2584666|2016-03-07
hRSV/A/Germany/15-00817/2014|EPI_ISL_17995672|2014-12-02	hRSV/B/Kenya/KHDSS-13-19-CHA/2016|EPI_ISL_2585099|2016-03-07
hRSV/A/Germany/15-01353/2014|EPI_ISL_17995675|2014-12-27	hRSV/B/Kenya/KHDSS-133-22-MAV/2016|EPI_ISL_2585022|2016-02-19
hRSV/A/Germany/15-01870/2015|EPI_ISL_17995674|2015-01-20	hRSV/B/Kenya/KHDSS-134-22-MAV/2016|EPI_ISL_2585023|2016-03-22
hRSV/A/Germany/15-04041/2015|EPI_ISL_17995673|2015-03-05	hRSV/B/Kenya/KHDSS-136-12-MAV/2016|EPI_ISL_2584959|2016-03-22
hRSV/A/Germany/16-00842/2015|EPI_ISL_17995640|2015-12-14	hRSV/B/Kenya/KHDSS-137-20-MAV/2016|EPI_ISL_2584667|2016-04-12
hRSV/A/Germany/16-01800/2016|EPI_ISL_17995641|2016-02-02	hRSV/B/Kenya/KHDSS-138-10-MAV/2016|EPI_ISL_2584668|2016-04-20
hRSV/A/Germany/16-02403/2016|EPI_ISL_17995642|2016-02-25	hRSV/B/Kenya/KHDSS-140-17-MAV/2017|EPI_ISL_2584881|2017-01-09
hRSV/A/Germany/17-00876/2016|EPI_ISL_17995644|2016-11-30	hRSV/B/Kenya/KHDSS-141-25-MAV/2017|EPI_ISL_2585160|2017-01-17
hRSV/A/Germany/17-01161/2016|EPI_ISL_17995643|2016-12-13	hRSV/B/Kenya/KHDSS-142-01-MAV/2017|EPI_ISL_2584913|2017-01-25
hRSV/A/Germany/17-01795/2017|EPI_ISL_17995647|2017-01-09	hRSV/B/Kenya/KHDSS-144-01-MAV/2017|EPI_ISL_2584690|2017-03-01
hRSV/A/Germany/17-02326/2017|EPI_ISL_17995645|2017-01-23	hRSV/B/Kenya/KHDSS-145-08-MAV/2017|EPI_ISL_2584960|2017-03-01
hRSV/A/Germany/17-03987/2017|EPI_ISL_17995646|2017-02-27	hRSV/B/Kenya/KHDSS-146-14-MAV/2017|EPI_ISL_2584914|2017-03-08
hRSV/A/Germany/18-00577/2018|EPI_ISL_17995649|2018-04-03	hRSV/B/Kenya/KHDSS-147-21-MAV/2017|EPI_ISL_2584961|2017-03-14
hRSV/A/Germany/18-00988/2017|EPI_ISL_17995656|2017-11-24	hRSV/B/Kenya/KHDSS-149-30-MAV/2017|EPI_ISL_2585025|2017-03-21
hRSV/A/Germany/18-02178/2018|EPI_ISL_17995654|2018-01-22	hRSV/B/Kenya/KHDSS-150-30-MAV/2017|EPI_ISL_2585100|2017-03-30
hRSV/A/Germany/18-03012/2018|EPI_ISL_17995652|2018-02-06	hRSV/B/Kenya/KHDSS-152-06-MAV/2017|EPI_ISL_2584489|2017-04-05
hRSV/A/Germany/18-03723/2018|EPI_ISL_17995651|2018-02-19	hRSV/B/Kenya/KHDSS-153-06-MAV/2017|EPI_ISL_2585101|2017-04-06
hRSV/A/Germany/18-05868/2018|EPI_ISL_17995648|2018-04-10	hRSV/B/Kenya/KHDSS-154-06-MAV/2017|EPI_ISL_2585102|2017-04-06
hRSV/A/Germany/18-05891/2018|EPI_ISL_17995653|2018-04-09	hRSV/B/Kenya/KHDSS-155-06-MAV/2017|EPI_ISL_2584915|2017-04-06
hRSV/A/Germany/18-06034/2018|EPI_ISL_17995650|2018-04-18	hRSV/B/Kenya/KHDSS-156-11-MAV/2017|EPI_ISL_2584963|2017-04-06
hRSV/A/Germany/19-00912/2018|EPI_ISL_17995676|2018-12-09	hRSV/B/Kenya/KHDSS-157-11-MAV/2017|EPI_ISL_2584964|2017-04-11
hRSV/A/Germany/19-01063/2018|EPI_ISL_17995659|2018-12-17	hRSV/B/Kenya/KHDSS-158-11-MAV/2017|EPI_ISL_2584965|2017-04-11
hRSV/A/Germany/19-01162/2018|EPI_ISL_17995765|2018-12-31	hRSV/B/Kenya/KHDSS-159-11-MAV/2017|EPI_ISL_2585026|2017-04-11
hRSV/A/Germany/19-01264/2019|EPI_ISL_17995677|2019-01-04	hRSV/B/Kenya/KHDSS-160-11-MAV/2017|EPI_ISL_2584856|2017-04-11
hRSV/A/Germany/19-01267/2019|EPI_ISL_17995655|2019-01-09	hRSV/B/Kenya/KHDSS-161-19-MAV/2017|EPI_ISL_2584916|2017-04-11
hRSV/A/Germany/19-01507/2019|EPI_ISL_17995678|2019-01-14	hRSV/B/Kenya/KHDSS-163-21-MAV/2017|EPI_ISL_2584967|2017-04-19
hRSV/A/Germany/19-01631/2019|EPI_ISL_17995658|2019-01-22	hRSV/B/Kenya/KHDSS-164-28-MAV/2017|EPI_ISL_2585103|2017-04-21
hRSV/A/Germany/19-02168/2019|EPI_ISL_17995761|2019-02-02	hRSV/B/Kenya/KHDSS-165-28-MAV/2017|EPI_ISL_2585027|2017-04-28
hRSV/A/Germany/19-02171/2019|EPI_ISL_17995766|2019-02-04	hRSV/B/Kenya/KHDSS-166-02-MAV/2017|EPI_ISL_2585104|2017-04-28
hRSV/A/Germany/19-02346/2019|EPI_ISL_17995762|2019-02-09	hRSV/B/Kenya/KHDSS-167-02-MAV/2017|EPI_ISL_2585105|2017-05-02
hRSV/A/Germany/19-02487/2019|EPI_ISL_17995763|2019-02-13	hRSV/B/Kenya/KHDSS-168-02-MAV/2017|EPI_ISL_2585106|2017-05-02
hRSV/A/Germany/19-02630/2019|EPI_ISL_17995768|2019-02-14	hRSV/B/Kenya/KHDSS-169-03-MAV/2017|EPI_ISL_2584968|2017-05-02
hRSV/A/Germany/19-02632/2019|EPI_ISL_17995767|2019-02-14	hRSV/B/Kenya/KHDSS-17-09-CHA/2017|EPI_ISL_2585028|2017-05-12
hRSV/A/Germany/19-02698/2019|EPI_ISL_17995760|2019-02-17	hRSV/B/Kenya/KHDSS-170-12-MAV/2017|EPI_ISL_2585107|2017-05-03
hRSV/A/Germany/19-02773/2019|EPI_ISL_17995657|2019-02-20	hRSV/B/Kenya/KHDSS-171-16-MAV/2017|EPI_ISL_2584969|2017-01-09
hRSV/A/Germany/19-02912/2019|EPI_ISL_17995764|2019-02-24	hRSV/B/Kenya/KHDSS-172-16-MAV/2017|EPI_ISL_2585108|2017-05-16
hRSV/A/Germany/20-00993/2019|EPI_ISL_17995663|2019-12-16	hRSV/B/Kenya/KHDSS-173-16-MAV/2017|EPI_ISL_2584917|2017-05-16
hRSV/A/Germany/20-01713/2020|EPI_ISL_17995661|2020-01-26	hRSV/B/Kenya/KHDSS-175-11-MTO/2016|EPI_ISL_2585161|2016-01-07
hRSV/A/Germany/20-01833/2020|EPI_ISL_17995679|2020-01-28	hRSV/B/Kenya/KHDSS-176-28-MTO/2016|EPI_ISL_2584593|2016-01-11
hRSV/A/Germany/20-01906/2020|EPI_ISL_17995680|2020-01-31	hRSV/B/Kenya/KHDSS-177-08-MTO/2016|EPI_ISL_2584724|2016-01-28
hRSV/A/Germany/20-01942/2020|EPI_ISL_17995681|2020-02-03	hRSV/B/Kenya/KHDSS-179-09-MTO/2016|EPI_ISL_2584654|2016-02-08
hRSV/A/Germany/20-02002/2020|EPI_ISL_17995682|2020-02-03	hRSV/B/Kenya/KHDSS-18-03-CHA/2017|EPI_ISL_2585029|2017-03-03
hRSV/A/Germany/20-02231/2020|EPI_ISL_17995664|2020-02-24	hRSV/B/Kenya/KHDSS-184-21-MTO/2016|EPI_ISL_2584491|2016-02-25
hRSV/A/Germany/20-02311/2020|EPI_ISL_17995683|2020-02-10	hRSV/B/Kenya/KHDSS-185-22-MTO/2016|EPI_ISL_2584592|2016-03-21
hRSV/A/Germany/20-02443/2020|EPI_ISL_17995684|2020-02-17	hRSV/B/Kenya/KHDSS-187-18-MTO/2017|EPI_ISL_2584918|2017-01-12
hRSV/A/Germany/20-02446/2020|EPI_ISL_17995685|2020-02-17	hRSV/B/Kenya/KHDSS-188-23-MTO/2017|EPI_ISL_2585110|2017-01-18
hRSV/A/Germany/20-02470/2020|EPI_ISL_17995686|2020-02-16	hRSV/B/Kenya/KHDSS-189-15-MTO/2017|EPI_ISL_2584882|2017-01-23
hRSV/A/Germany/20-02591/2020|EPI_ISL_17995687|2020-02-21	hRSV/B/Kenya/KHDSS-19-08-CHA/2017|EPI_ISL_2585111|2017-03-15
hRSV/A/Germany/20-02604/2020|EPI_ISL_17995662|2020-02-20	hRSV/B/Kenya/KHDSS-190-15-MTO/2017|EPI_ISL_2584919|2017-03-15
hRSV/A/Germany/20-02637/2020|EPI_ISL_17995688|2020-02-21	hRSV/B/Kenya/KHDSS-191-15-MTO/2017|EPI_ISL_2585031|2017-03-08
hRSV/A/Germany/20-02660/2020|EPI_ISL_17995689|2020-02-22	hRSV/B/Kenya/KHDSS-192-16-MTO/2017|EPI_ISL_2585162|2017-03-15
hRSV/A/Germany/20-02684/2020|EPI_ISL_17995665|2020-02-21	hRSV/B/Kenya/KHDSS-193-22-MTO/2017|EPI_ISL_2585112|2017-03-16
hRSV/A/Germany/20-02689/2020|EPI_ISL_17995690|2020-02-21	hRSV/B/Kenya/KHDSS-194-28-MTO/2017|EPI_ISL_2584970|2017-03-22
hRSV/A/Germany/20-02702/2020|EPI_ISL_17995637|2020-02-24	hRSV/B/Kenya/KHDSS-195-28-MTO/2017|EPI_ISL_2585163|2017-03-28
hRSV/A/Germany/20-02704/2020|EPI_ISL_17995691|2020-02-24	hRSV/B/Kenya/KHDSS-196-28-MTO/2017|EPI_ISL_2584492|2017-03-28
hRSV/A/Germany/20-02746/2020|EPI_ISL_17995692|2020-02-25	hRSV/B/Kenya/KHDSS-197-06-MTO/2017|EPI_ISL_2585164|2017-03-28
hRSV/A/Germany/20-02765/2020|EPI_ISL_17995693|2020-02-25	hRSV/B/Kenya/KHDSS-198-06-MTO/2017|EPI_ISL_2584920|2017-04-06
hRSV/A/Germany/20-02910/2020|EPI_ISL_17995660|2020-03-02	hRSV/B/Kenya/KHDSS-199-06-MTO/2017|EPI_ISL_2585113|2017-04-06
hRSV/A/Germany/20-02934/2020|EPI_ISL_17995694|2020-02-29	hRSV/B/Kenya/KHDSS-20-13-CHA/2017|EPI_ISL_2585032|2017-04-12
hRSV/A/Germany/20-03302/2020|EPI_ISL_17995695|2020-03-09	hRSV/B/Kenya/KHDSS-200-12-MTO/2017|EPI_ISL_2584866|2017-04-06
hRSV/A/Germany/20-03353/2020|EPI_ISL_17995696|2020-03-02	hRSV/B/Kenya/KHDSS-201-12-MTO/2017|EPI_ISL_2584883|2017-04-12
hRSV/A/Germany/20-03521/2020|EPI_ISL_17995697|2020-03-16	hRSV/B/Kenya/KHDSS-202-25-MTO/2017|EPI_ISL_2584884|2017-03-13
hRSV/A/Germany/20-03531/2020|EPI_ISL_17995698|2020-03-16	hRSV/B/Kenya/KHDSS-203-04-MTO/2017|EPI_ISL_2585165|2017-04-25
hRSV/A/Germany/20-03551/2020|EPI_ISL_17995699|2020-03-16	hRSV/B/Kenya/KHDSS-204-19-MTO/2017|EPI_ISL_2585033|2017-05-04
hRSV/A/Germany/20-03565/2020|EPI_ISL_17995700|2020-03-17	hRSV/B/Kenya/KHDSS-206-21-NGE/2016|EPI_ISL_2584723|2016-01-05
hRSV/A/Germany/21-06264/2021|EPI_ISL_17995701|2021-08-09	hRSV/B/Kenya/KHDSS-208-26-NGE/2016|EPI_ISL_2584711|2016-01-21
hRSV/A/Germany/21-06292/2021|EPI_ISL_17995730|2021-08-17	hRSV/B/Kenya/KHDSS-209-01-NGE/2016|EPI_ISL_2584699|2016-01-26
hRSV/A/Germany/21-06625/2021|EPI_ISL_17995731|2021-09-06	hRSV/B/Kenya/KHDSS-211-08-NGE/2016|EPI_ISL_2585167|2016-02-01
hRSV/A/Germany/21-06819/2021|EPI_ISL_17995732|2021-09-09	hRSV/B/Kenya/KHDSS-213-06-NGE/2016|EPI_ISL_2585114|2016-01-12
hRSV/A/Germany/21-07026/2021|EPI_ISL_17995733|2021-09-20	hRSV/B/Kenya/KHDSS-215-24-NGE/2017|EPI_ISL_2584773|2017-01-24
hRSV/A/Germany/21-07063/2021|EPI_ISL_17995702|2021-09-10	hRSV/B/Kenya/KHDSS-216-02-NGE/2017|EPI_ISL_2584591|2017-02-24
hRSV/A/Germany/21-07100/2021|EPI_ISL_17995734|2021-09-21	hRSV/B/Kenya/KHDSS-217-07-NGE/2017|EPI_ISL_2584774|2017-03-02
hRSV/A/Germany/21-07170/2021|EPI_ISL_17995735|2021-09-23	hRSV/B/Kenya/KHDSS-218-16-NGE/2017|EPI_ISL_2584921|2017-03-07
hRSV/A/Germany/21-07326/2021|EPI_ISL_17995703|2021-09-28	hRSV/B/Kenya/KHDSS-219-30-NGE/2017|EPI_ISL_2584922|2017-03-16
hRSV/A/Germany/21-07357/2021|EPI_ISL_17995704|2021-09-25	hRSV/B/Kenya/KHDSS-22-29-CHA/2017|EPI_ISL_2585115|2017-04-04
hRSV/A/Germany/22-00203/2021|EPI_ISL_17995705|2021-10-05	hRSV/B/Kenya/KHDSS-220-30-NGE/2017|EPI_ISL_2584885|2017-03-30
hRSV/A/Germany/22-00271/2021|EPI_ISL_17995706|2021-10-07	hRSV/B/Kenya/KHDSS-221-30-NGE/2017|EPI_ISL_2584886|2017-03-30
hRSV/A/Germany/22-00290/2021|EPI_ISL_17995736|2021-10-11	hRSV/B/Kenya/KHDSS-222-04-NGE/2017|EPI_ISL_2585036|2017-03-30
hRSV/A/Germany/22-00345/2021|EPI_ISL_17995707|2021-10-12	hRSV/B/Kenya/KHDSS-223-04-NGE/2017|EPI_ISL_2584923|2017-03-29
hRSV/A/Germany/22-00373/2021|EPI_ISL_17995708|2021-10-11	hRSV/B/Kenya/KHDSS-225-04-NGE/2017|EPI_ISL_2584887|2017-04-04
hRSV/A/Germany/22-00458/2021|EPI_ISL_17995737|2021-10-13	hRSV/B/Kenya/KHDSS-226-04-NGE/2017|EPI_ISL_2585168|2017-04-04
hRSV/A/Germany/22-00553/2021|EPI_ISL_17995709|2021-10-15	hRSV/B/Kenya/KHDSS-227-05-NGE/2017|EPI_ISL_2585116|2017-04-04
hRSV/A/Germany/22-00668/2021|EPI_ISL_17995710|2021-10-20	hRSV/B/Kenya/KHDSS-228-12-NGE/2017|EPI_ISL_2585117|2017-04-05
hRSV/A/Germany/22-00723/2021|EPI_ISL_17995711|2021-10-21	hRSV/B/Kenya/KHDSS-229-12-NGE/2017|EPI_ISL_2584924|2017-04-12
hRSV/A/Germany/22-00724/2021|EPI_ISL_17995712|2021-10-19	hRSV/B/Kenya/KHDSS-23-29-CHA/2017|EPI_ISL_2584494|2017-05-04
hRSV/A/Germany/22-00726/2021|EPI_ISL_17995713|2021-10-21	hRSV/B/Kenya/KHDSS-230-13-NGE/2017|EPI_ISL_2585037|2017-04-12
hRSV/A/Germany/22-00730/2021|EPI_ISL_17995738|2021-10-24	hRSV/B/Kenya/KHDSS-231-13-NGE/2017|EPI_ISL_2584925|2017-04-13
hRSV/A/Germany/22-00757/2021|EPI_ISL_17995739|2021-10-25	hRSV/B/Kenya/KHDSS-232-04-NGE/2017|EPI_ISL_2584867|2017-04-13
hRSV/A/Germany/22-00757/2021|EPI_ISL_17995740|2021-10-25	hRSV/B/Kenya/KHDSS-233-04-NGE/2017|EPI_ISL_2584926|2017-03-29
hRSV/A/Germany/22-00766/2021|EPI_ISL_17995741|2021-10-20	hRSV/B/Kenya/KHDSS-234-30-NGE/2017|EPI_ISL_2584868|2017-05-04
hRSV/A/Germany/22-00774/2021|EPI_ISL_17995742|2021-10-22	hRSV/B/Kenya/KHDSS-236-08-PIN/2016|EPI_ISL_2585169|2016-01-08
hRSV/A/Germany/22-00857/2021|EPI_ISL_17995743|2021-10-26	hRSV/B/Kenya/KHDSS-237-13-PIN/2016|EPI_ISL_2584496|2016-01-08
hRSV/A/Germany/22-00939/2021|EPI_ISL_17995744|2021-10-26	hRSV/B/Kenya/KHDSS-238-18-PIN/2016|EPI_ISL_2584497|2016-01-13
hRSV/A/Germany/22-00946/2021|EPI_ISL_17995745|2021-10-26	hRSV/B/Kenya/KHDSS-239-18-PIN/2016|EPI_ISL_2584888|2016-01-18
hRSV/A/Germany/22-00983/2021|EPI_ISL_17995714|2021-10-27	hRSV/B/Kenya/KHDSS-240-18-PIN/2016|EPI_ISL_2584889|2016-01-18
hRSV/A/Germany/22-01153/2021|EPI_ISL_17995715|2021-10-28	hRSV/B/Kenya/KHDSS-241-27-PIN/2016|EPI_ISL_2585118|2016-01-18
hRSV/A/Germany/22-01154/2021|EPI_ISL_17995716|2021-10-28	hRSV/B/Kenya/KHDSS-244-10-PIN/2016|EPI_ISL_2585171|2016-02-10
hRSV/A/Germany/22-01193/2021|EPI_ISL_17995717|2021-11-04	hRSV/B/Kenya/KHDSS-245-10-PIN/2016|EPI_ISL_2584498|2016-02-10
hRSV/A/Germany/22-01286/2021|EPI_ISL_17995718|2021-10-19	hRSV/B/Kenya/KHDSS-246-10-PIN/2016|EPI_ISL_2585039|2016-02-10
hRSV/A/Germany/22-01300/2021|EPI_ISL_17995746|2021-11-09	hRSV/B/Kenya/KHDSS-248-29-PIN/2016|EPI_ISL_2584594|2016-02-10
hRSV/A/Germany/22-01307/2021|EPI_ISL_17995747|2021-11-08	hRSV/B/Kenya/KHDSS-250-23-PIN/2016|EPI_ISL_2584499|2016-02-29
hRSV/A/Germany/22-01311/2021|EPI_ISL_17995748|2021-11-09	hRSV/B/Kenya/KHDSS-251-01-PIN/2016|EPI_ISL_2585119|2016-03-23
hRSV/A/Germany/22-01320/2021|EPI_ISL_17995719|2021-11-04	hRSV/B/Kenya/KHDSS-254-11-PIN/2017|EPI_ISL_2585040|2017-04-13
hRSV/A/Germany/22-01323/2021|EPI_ISL_17995720|2021-11-05	hRSV/B/Kenya/KHDSS-255-30-PIN/2017|EPI_ISL_2585041|2017-01-11
hRSV/A/Germany/22-01361/2021|EPI_ISL_17995721|2021-11-07	hRSV/B/Kenya/KHDSS-256-06-PIN/2017|EPI_ISL_2585042|2017-01-30
hRSV/A/Germany/22-01517/2021|EPI_ISL_17995749|2021-11-11	hRSV/B/Kenya/KHDSS-257-06-PIN/2017|EPI_ISL_2584972|2017-02-06
hRSV/A/Germany/22-01687/2021|EPI_ISL_17995722|2021-11-17	hRSV/B/Kenya/KHDSS-258-20-PIN/2017|EPI_ISL_2585043|2017-02-06
hRSV/A/Germany/22-01741/2021|EPI_ISL_17995723|2021-11-19	hRSV/B/Kenya/KHDSS-259-27-PIN/2017|EPI_ISL_2584927|2017-02-20
hRSV/A/Germany/22-01933/2021|EPI_ISL_17995750|2021-11-25	hRSV/B/Kenya/KHDSS-26-13-CHA/2017|EPI_ISL_2584869|2017-03-13
hRSV/A/Germany/22-01974/2021|EPI_ISL_17995724|2021-11-22	hRSV/B/Kenya/KHDSS-260-27-PIN/2017|EPI_ISL_2585120|2017-02-27
hRSV/A/Germany/22-01987/2021|EPI_ISL_17995751|2021-11-24	hRSV/B/Kenya/KHDSS-261-13-PIN/2017|EPI_ISL_2585121|2017-02-27
hRSV/A/Germany/22-02018/2021|EPI_ISL_17995752|2021-11-26	hRSV/B/Kenya/KHDSS-262-13-PIN/2017|EPI_ISL_2584500|2017-04-13
hRSV/A/Germany/22-02019/2021|EPI_ISL_17995725|2021-11-25	hRSV/B/Kenya/KHDSS-263-03-PIN/2017|EPI_ISL_2584973|2017-03-13
hRSV/A/Germany/22-02025/2021|EPI_ISL_17995753|2021-11-25	hRSV/B/Kenya/KHDSS-264-10-PIN/2017|EPI_ISL_2584928|2017-04-03
hRSV/A/Germany/22-02048/2021|EPI_ISL_17995754|2021-11-26	hRSV/B/Kenya/KHDSS-266-24-PIN/2017|EPI_ISL_2585172|2017-04-24
hRSV/A/Germany/22-02061/2021|EPI_ISL_17995726|2021-11-25	hRSV/B/Kenya/KHDSS-268-14-SOK/2015|EPI_ISL_2584664|2015-12-15
hRSV/A/Germany/22-02062/2021|EPI_ISL_17995727|2021-11-25	hRSV/B/Kenya/KHDSS-270-07-SOK/2016|EPI_ISL_2585173|2016-01-07
hRSV/A/Germany/22-02320/2021|EPI_ISL_17995755|2021-12-07	hRSV/B/Kenya/KHDSS-271-11-SOK/2016|EPI_ISL_2585174|2016-01-07
hRSV/A/Germany/22-02323/2021|EPI_ISL_17995756|2021-12-07	hRSV/B/Kenya/KHDSS-276-16-SOK/2016|EPI_ISL_2584717|2016-01-11
hRSV/A/Germany/22-02371/2021|EPI_ISL_17995757|2021-12-08	hRSV/B/Kenya/KHDSS-277-16-SOK/2016|EPI_ISL_2584722|2016-02-16
hRSV/A/Germany/22-02451/2021|EPI_ISL_17995758|2021-12-13	hRSV/B/Kenya/KHDSS-278-17-SOK/2016|EPI_ISL_2585044|2016-02-16
hRSV/A/Germany/22-02516/2021|EPI_ISL_17995728|2021-12-14	hRSV/B/Kenya/KHDSS-279-17-SOK/2016|EPI_ISL_2585045|2016-03-17
hRSV/A/Germany/22-02775/2021|EPI_ISL_17995729|2021-12-24	hRSV/B/Kenya/KHDSS-280-07-SOK/2016|EPI_ISL_2584708|2016-03-17
hRSV/A/Germany/22-03065/2022|EPI_ISL_17995759|2022-01-10	hRSV/B/Kenya/KHDSS-282-08-SOK/2016|EPI_ISL_2585047|2016-04-07
hRSV/A/Germany/23-00282/2022|EPI_ISL_17995778|2022-10-14	hRSV/B/Kenya/KHDSS-284-23-SOK/2017|EPI_ISL_2585049|2017-01-30
hRSV/A/Germany/23-00712/2022|EPI_ISL_17995776|2022-11-03	hRSV/B/Kenya/KHDSS-285-14-SOK/2017|EPI_ISL_2585123|2017-02-23
hRSV/A/Germany/23-00760/2022|EPI_ISL_17995777|2022-11-07	hRSV/B/Kenya/KHDSS-286-14-SOK/2017|EPI_ISL_2585050|2017-03-14
hRSV/A/Germany/23-00870/2022|EPI_ISL_17995772|2022-11-07	hRSV/B/Kenya/KHDSS-287-27-SOK/2017|EPI_ISL_2585124|2017-03-14
hRSV/A/Germany/23-01059/2022|EPI_ISL_17995773|2022-11-15	hRSV/B/Kenya/KHDSS-288-06-SOK/2017|EPI_ISL_2584929|2017-03-27
hRSV/A/Germany/23-01354/2022|EPI_ISL_17995771|2022-11-22	hRSV/B/Kenya/KHDSS-289-06-SOK/2017|EPI_ISL_2584930|2017-04-06
hRSV/A/Germany/23-01795/2022|EPI_ISL_17995774|2022-11-28	hRSV/B/Kenya/KHDSS-29-02-CHA/2017|EPI_ISL_2584975|2017-04-06
hRSV/A/Germany/23-02209/2022|EPI_ISL_17995769|2022-12-07	hRSV/B/Kenya/KHDSS-290-06-SOK/2017|EPI_ISL_2585125|2017-04-06
hRSV/A/Germany/23-02238/2022|EPI_ISL_17995775|2022-12-05	hRSV/B/Kenya/KHDSS-291-10-SOK/2017|EPI_ISL_2585126|2017-05-02
hRSV/A/Japan/KU-003/2018|EPI_ISL_17782657|2018-10-01	hRSV/B/Kenya/KHDSS-292-10-SOK/2017|EPI_ISL_2584976|2017-04-10
hRSV/A/Japan/sugckmmahtNGO3/2019|EPI_ISL_2582675|2019-10-19	hRSV/B/Kenya/KHDSS-293-13-SOK/2017|EPI_ISL_2585175|2017-04-10
hRSV/A/Kenya/KEMRI-20030/2018|EPI_ISL_17508360|2018-03-11	hRSV/B/Kenya/KHDSS-294-13-SOK/2017|EPI_ISL_2585127|2017-04-13
hRSV/A/Kenya/KEMRI-20031/2018|EPI_ISL_17508361|2018-03-11	hRSV/B/Kenya/KHDSS-295-13-SOK/2017|EPI_ISL_2585051|2017-04-13
hRSV/A/Kenya/KEMRI-20032/2018|EPI_ISL_17508362|2018-03-12	hRSV/B/Kenya/KHDSS-296-18-SOK/2017|EPI_ISL_2585176|2017-04-13
hRSV/A/Kenya/KEMRI-20033/2018|EPI_ISL_17508363|2018-03-12	hRSV/B/Kenya/KHDSS-297-18-SOK/2017|EPI_ISL_2585052|2017-04-18
hRSV/A/Kenya/KEMRI-20034/2018|EPI_ISL_17508364|2018-03-12	hRSV/B/Kenya/KHDSS-298-18-SOK/2017|EPI_ISL_2585177|2017-04-18
hRSV/A/Kenya/KEMRI-20035/2018|EPI_ISL_17508365|2018-03-13	hRSV/B/Kenya/KHDSS-299-10-SOK/2017|EPI_ISL_2585178|2017-04-18
hRSV/A/Kenya/KEMRI-20036/2018|EPI_ISL_17508366|2018-03-13	hRSV/B/Kenya/KHDSS-30-02-CHA/2017|EPI_ISL_2585053|2017-05-10
hRSV/A/Kenya/KEMRI-20037/2018|EPI_ISL_17508367|2018-03-15	hRSV/B/Kenya/KHDSS-31-02-CHA/2017|EPI_ISL_2585054|2017-05-02
hRSV/A/Kenya/KEMRI-20038/2018|EPI_ISL_17508368|2018-03-18	hRSV/B/Kenya/KHDSS-33-16-CHA/2017|EPI_ISL_2584977|2017-05-10
hRSV/A/Kenya/KEMRI-20039/2018|EPI_ISL_17508369|2018-03-18	hRSV/B/Kenya/KHDSS-34-18-CHA/2017|EPI_ISL_2585128|2017-05-16
hRSV/A/Kenya/KEMRI-20040/2018|EPI_ISL_17508370|2018-03-19	hRSV/B/Kenya/KHDSS-35-23-CHA/2017|EPI_ISL_2585130|2017-05-18
hRSV/A/Kenya/KEMRI-20041/2018|EPI_ISL_17508371|2018-03-19	hRSV/B/Kenya/KHDSS-36-23-CHA/2017|EPI_ISL_2584931|2017-05-23
hRSV/A/Kenya/KEMRI-20042/2018|EPI_ISL_17508372|2018-03-19	hRSV/B/Kenya/KHDSS-39-30-JAR/2016|EPI_ISL_2585179|2016-02-17
hRSV/A/Kenya/KEMRI-20043/2018|EPI_ISL_17508373|2018-03-21	hRSV/B/Kenya/KHDSS-4-22-CHA/2016|EPI_ISL_2584706|2016-11-04
hRSV/A/Kenya/KEMRI-20044/2018|EPI_ISL_17508374|2018-03-22	hRSV/B/Kenya/KHDSS-40-08-JAR/2016|EPI_ISL_2585180|2016-03-30
hRSV/A/Kenya/KEMRI-20045/2018|EPI_ISL_17508375|2018-03-23	hRSV/B/Kenya/KHDSS-41-12-JAR/2016|EPI_ISL_2584653|2016-04-08
hRSV/A/Kenya/KEMRI-20046/2018|EPI_ISL_17508376|2018-03-23	hRSV/B/Kenya/KHDSS-42-04-JAR/2016|EPI_ISL_2584978|2016-04-12
hRSV/A/Kenya/KEMRI-20047/2018|EPI_ISL_17508377|2018-03-25	hRSV/B/Kenya/KHDSS-45-01-JAR/2017|EPI_ISL_2584719|2017-01-25
hRSV/A/Kenya/KEMRI-20048/2018|EPI_ISL_17508378|2018-03-28	hRSV/B/Kenya/KHDSS-46-01-JAR/2017|EPI_ISL_2584718|2017-03-01
hRSV/A/Kenya/KEMRI-20049/2018|EPI_ISL_17508379|2018-03-29	hRSV/B/Kenya/KHDSS-47-07-JAR/2017|EPI_ISL_2585056|2017-03-01
hRSV/A/Kenya/KEMRI-20050/2018|EPI_ISL_17508380|2018-03-29	hRSV/B/Kenya/KHDSS-48-08-JAR/2017|EPI_ISL_2585057|2017-03-07
hRSV/A/Kenya/KEMRI-20051/2018|EPI_ISL_17508381|2018-03-31	hRSV/B/Kenya/KHDSS-49-08-JAR/2017|EPI_ISL_2584980|2017-03-08
hRSV/A/Kenya/KEMRI-20052/2018|EPI_ISL_17508382|2018-04-01	hRSV/B/Kenya/KHDSS-50-08-JAR/2017|EPI_ISL_2584981|2017-03-08
hRSV/A/Kenya/KEMRI-20053/2018|EPI_ISL_17508383|2018-04-02	hRSV/B/Kenya/KHDSS-51-08-JAR/2017|EPI_ISL_2585181|2017-03-08
hRSV/A/Kenya/KEMRI-20054/2018|EPI_ISL_17508384|2018-04-04	hRSV/B/Kenya/KHDSS-52-14-JAR/2017|EPI_ISL_2584982|2017-03-08
hRSV/A/Kenya/KEMRI-20055/2018|EPI_ISL_17508385|2018-04-04	hRSV/B/Kenya/KHDSS-54-29-JAR/2017|EPI_ISL_2585058|2017-03-14
hRSV/A/Kenya/KEMRI-20056/2018|EPI_ISL_17508414|2018-04-05	hRSV/B/Kenya/KHDSS-55-30-JAR/2017|EPI_ISL_2585182|2017-03-29
hRSV/A/Kenya/KEMRI-20057/2018|EPI_ISL_17508415|2018-04-05	hRSV/B/Kenya/KHDSS-56-30-JAR/2017|EPI_ISL_2585131|2017-03-30
hRSV/A/Kenya/KEMRI-20058/2018|EPI_ISL_17508388|2018-04-06	hRSV/B/Kenya/KHDSS-57-30-JAR/2017|EPI_ISL_2585132|2017-03-30
hRSV/A/Kenya/KEMRI-20059/2018|EPI_ISL_17508389|2018-04-06	hRSV/B/Kenya/KHDSS-58-07-JAR/2017|EPI_ISL_2585133|2017-03-30
hRSV/A/Kenya/KEMRI-20060/2018|EPI_ISL_17508390|2018-04-06	hRSV/B/Kenya/KHDSS-59-11-JAR/2017|EPI_ISL_2584932|2017-04-07
hRSV/A/Kenya/KEMRI-20061/2018|EPI_ISL_17508391|2018-04-08	hRSV/B/Kenya/KHDSS-60-11-JAR/2017|EPI_ISL_2584933|2017-04-11
hRSV/A/Kenya/KEMRI-20062/2018|EPI_ISL_17508392|2018-04-10	hRSV/B/Kenya/KHDSS-61-27-JAR/2017|EPI_ISL_2584871|2017-04-11
hRSV/A/Kenya/KEMRI-20063/2018|EPI_ISL_17508393|2018-04-12	hRSV/B/Kenya/KHDSS-62-24-JAR/2017|EPI_ISL_2585134|2017-04-27
hRSV/A/Kenya/KEMRI-20064/2018|EPI_ISL_17508394|2018-04-11	hRSV/B/Kenya/KHDSS-64-16-JUN/2015|EPI_ISL_2584872|2015-12-14
hRSV/A/Kenya/KEMRI-20065/2018|EPI_ISL_17508395|2018-04-11	hRSV/B/Kenya/KHDSS-65-16-JUN/2015|EPI_ISL_2584657|2015-12-16
hRSV/A/Kenya/KEMRI-20066/2018|EPI_ISL_17508396|2018-04-13	hRSV/B/Kenya/KHDSS-67-27-JUN/2016|EPI_ISL_2584693|2016-01-13
hRSV/A/Kenya/KEMRI-20067/2018|EPI_ISL_17508397|2018-04-15	hRSV/B/Kenya/KHDSS-68-04-JUN/2016|EPI_ISL_2585059|2016-01-27
hRSV/A/Kenya/KEMRI-20068/2018|EPI_ISL_17508398|2018-04-15	hRSV/B/Kenya/KHDSS-69-17-JUN/2016|EPI_ISL_2584661|2016-02-04
hRSV/A/Kenya/KEMRI-20069/2018|EPI_ISL_17508399|2018-04-15	hRSV/B/Kenya/KHDSS-70-06-JUN/2016|EPI_ISL_2585135|2016-03-17
hRSV/A/Kenya/KEMRI-20070/2018|EPI_ISL_17508400|2018-04-16	hRSV/B/Kenya/KHDSS-72-20-JUN/2017|EPI_ISL_2585136|2017-01-19
hRSV/A/Kenya/KEMRI-20071/2018|EPI_ISL_17508401|2018-04-16	hRSV/B/Kenya/KHDSS-74-30-JUN/2017|EPI_ISL_2585060|2017-01-24
hRSV/A/Kenya/KEMRI-20072/2018|EPI_ISL_17508402|2018-04-20	hRSV/B/Kenya/KHDSS-75-30-JUN/2017|EPI_ISL_2584983|2017-01-30
hRSV/A/Kenya/KEMRI-20073/2018|EPI_ISL_17508403|2018-04-20	hRSV/B/Kenya/KHDSS-76-20-JUN/2017|EPI_ISL_2585183|2017-01-30
hRSV/A/Kenya/KEMRI-20074/2018|EPI_ISL_17508404|2018-04-20	hRSV/B/Kenya/KHDSS-77-20-JUN/2017|EPI_ISL_2584673|2017-02-20
hRSV/A/Kenya/KEMRI-20075/2018|EPI_ISL_17508405|2018-04-21	hRSV/B/Kenya/KHDSS-78-06-JUN/2017|EPI_ISL_2584674|2017-02-20
hRSV/A/Kenya/KEMRI-20076/2018|EPI_ISL_17508406|2018-04-22	hRSV/B/Kenya/KHDSS-79-06-JUN/2017|EPI_ISL_2585184|2017-03-06
hRSV/A/Kenya/KEMRI-20077/2018|EPI_ISL_17508407|2018-04-27	hRSV/B/Kenya/KHDSS-80-15-JUN/2017|EPI_ISL_2585137|2017-03-06
hRSV/A/Kenya/KEMRI-20078/2018|EPI_ISL_17508408|2018-04-26	hRSV/B/Kenya/KHDSS-81-15-JUN/2017|EPI_ISL_2584504|2017-03-15
hRSV/A/Kenya/KEMRI-20079/2018|EPI_ISL_17508409|2018-04-27	hRSV/B/Kenya/KHDSS-82-20-JUN/2017|EPI_ISL_2585061|2017-03-15
hRSV/A/Kenya/KEMRI-20080/2018|EPI_ISL_17508410|2018-05-01	hRSV/B/Kenya/KHDSS-83-28-JUN/2017|EPI_ISL_2584985|2017-03-20
hRSV/A/Kenya/KEMRI-20081/2018|EPI_ISL_17508411|2018-05-02	hRSV/B/Kenya/KHDSS-84-10-JUN/2017|EPI_ISL_2584934|2017-03-28
hRSV/A/Kenya/KEMRI-20082/2018|EPI_ISL_17508412|2018-05-04	hRSV/B/Kenya/KHDSS-85-10-JUN/2017|EPI_ISL_2585185|2017-04-10
hRSV/A/Kenya/KEMRI-20083/2018|EPI_ISL_17508413|2018-05-09	hRSV/B/Kenya/KHDSS-86-24-JUN/2017|EPI_ISL_2584670|2017-04-10
hRSV/A/Kenya/KEMRI-20084/2018|EPI_ISL_17508386|2018-05-11	hRSV/B/Kenya/KHDSS-87-15-JUN/2017|EPI_ISL_2584665|2017-04-24
hRSV/A/Kenya/KEMRI-20085/2018|EPI_ISL_17508387|2018-05-13	hRSV/B/Kenya/KHDSS-88-29-JUN/2017|EPI_ISL_2584935|2017-05-15
hRSV/A/Kenya/KEMRI-20086/2018|EPI_ISL_17508359|2018-08-01	hRSV/B/Kenya/KHDSS-9-25-CHA/2016|EPI_ISL_2584680|2016-01-14
hRSV/A/Kenya/KEMRI-20087/2018|EPI_ISL_17508445|2018-08-20	hRSV/B/Kenya/KHDSS-90-05-MAT/2016|EPI_ISL_2585186|2016-01-05
hRSV/A/Kenya/KEMRI-20088/2018|EPI_ISL_17508418|2018-08-30	hRSV/B/Kenya/KHDSS-92-14-MAT/2016|EPI_ISL_2584725|2016-01-05
hRSV/A/Kenya/KEMRI-20089/2017|EPI_ISL_17508419|2017-11-08	hRSV/B/Kenya/KHDSS-94-21-MAT/2016|EPI_ISL_2584720|2016-01-25
hRSV/A/Kenya/KEMRI-20090/2018|EPI_ISL_17508420|2018-01-19	hRSV/B/Kenya/KHDSS-95-26-MAT/2016|EPI_ISL_2584691|2016-01-21
hRSV/A/Kenya/KEMRI-20091/2018|EPI_ISL_17508421|2018-01-25	hRSV/B/Kenya/KHDSS-96-26-MAT/2016|EPI_ISL_2585187|2016-01-26
hRSV/A/Kenya/KEMRI-20092/2018|EPI_ISL_17508422|2018-01-31	hRSV/B/Kenya/KHDSS-97-26-MAT/2016|EPI_ISL_2585188|2016-01-26
hRSV/A/Kenya/KEMRI-20093/2018|EPI_ISL_17508423|2018-02-03	hRSV/B/Kenya/KHDSS-98-26-MAT/2016|EPI_ISL_2585139|2016-01-26
hRSV/A/Kenya/KEMRI-20094/2018|EPI_ISL_17508424|2018-02-06	hRSV/B/Kenya/KHDSS-99-26-MAT/2016|EPI_ISL_2585140|2016-01-26
hRSV/A/Kenya/KEMRI-20095/2018|EPI_ISL_17508425|2018-02-08	hRSV/B/Kenya/KWT-HF10000/2019|EPI_ISL_16681316|2019-03-16
hRSV/A/Kenya/KEMRI-20096/2018|EPI_ISL_17508426|2018-02-09	hRSV/B/Kenya/KWT-HF10001/2019|EPI_ISL_16681330|2019-03-18
hRSV/A/Kenya/KEMRI-20097/2018|EPI_ISL_17508427|2018-02-10	hRSV/B/Kenya/KWT-HF10002/2019|EPI_ISL_16681350|2019-03-18
hRSV/A/Kenya/KEMRI-20098/2018|EPI_ISL_17508428|2018-02-12	hRSV/B/Kenya/KWT-HF10003/2019|EPI_ISL_16681398|2019-03-19
hRSV/A/Kenya/KEMRI-20099/2018|EPI_ISL_17508429|2018-02-13	hRSV/B/Kenya/KWT-HF10004/2019|EPI_ISL_16681269|2019-03-19
hRSV/A/Kenya/KEMRI-20100/2018|EPI_ISL_17508430|2018-02-15	hRSV/B/Kenya/KWT-HF10005/2019|EPI_ISL_16681282|2019-03-19
hRSV/A/Kenya/KEMRI-20101/2018|EPI_ISL_17508431|2018-02-16	hRSV/B/Kenya/KWT-HF10006/2019|EPI_ISL_16681305|2019-03-22
hRSV/A/Kenya/KEMRI-20102/2018|EPI_ISL_17508432|2018-02-19	hRSV/B/Kenya/KWT-HF10007/2019|EPI_ISL_16681345|2019-03-22
hRSV/A/Kenya/KEMRI-20103/2018|EPI_ISL_17508433|2018-02-19	hRSV/B/Kenya/KWT-HF10008_24/2019|EPI_ISL_16681253|2019-03-24
hRSV/A/Kenya/KEMRI-20104/2018|EPI_ISL_17508434|2018-02-19	hRSV/B/Kenya/KWT-HF10009/2019|EPI_ISL_16681292|2019-04-01
hRSV/A/Kenya/KEMRI-20105/2018|EPI_ISL_17508435|2018-02-22	hRSV/B/Kenya/KWT-HF10010/2019|EPI_ISL_16681317|2019-04-01
hRSV/A/Kenya/KEMRI-20106/2018|EPI_ISL_17508436|2018-02-23	hRSV/B/Kenya/KWT-HF10011/2019|EPI_ISL_16681331|2019-04-03
hRSV/A/Kenya/KEMRI-20107/2018|EPI_ISL_17508437|2018-02-23	hRSV/B/Kenya/KWT-HF10012/2019|EPI_ISL_16681369|2019-04-04
hRSV/A/Kenya/KEMRI-20108/2018|EPI_ISL_17508438|2018-02-23	hRSV/B/Kenya/KWT-HF10013/2019|EPI_ISL_16681417|2019-04-05
hRSV/A/Kenya/KEMRI-20109/2018|EPI_ISL_17508439|2018-02-24	hRSV/B/Kenya/KWT-HF10014/2019|EPI_ISL_16681347|2019-04-06
hRSV/A/Kenya/KEMRI-20110/2018|EPI_ISL_17508440|2018-02-24	hRSV/B/Kenya/KWT-HF10015/2019|EPI_ISL_16681307|2019-04-06
hRSV/A/Kenya/KEMRI-20111/2018|EPI_ISL_17508441|2018-02-24	hRSV/B/Kenya/KWT-HF10016/2019|EPI_ISL_16681279|2019-04-06
hRSV/A/Kenya/KEMRI-20112/2018|EPI_ISL_17508442|2018-02-25	hRSV/B/Kenya/KWT-HF10017/2019|EPI_ISL_16681267|2019-04-07
hRSV/A/Kenya/KEMRI-20113/2018|EPI_ISL_17508443|2018-02-26	hRSV/B/Kenya/KWT-HF10018/2019|EPI_ISL_16681332|2019-04-08
hRSV/A/Kenya/KEMRI-20114/2018|EPI_ISL_17508473|2018-03-01	hRSV/B/Kenya/KWT-HF10019/2019|EPI_ISL_16681318|2019-04-11
hRSV/A/Kenya/KEMRI-20115/2018|EPI_ISL_17508417|2018-03-01	hRSV/B/Kenya/KWT-HF10020/2019|EPI_ISL_16681291|2019-04-11
hRSV/A/Kenya/KEMRI-20116/2018|EPI_ISL_17508446|2018-03-03	hRSV/B/Kenya/KWT-HF10021_12/2019|EPI_ISL_16681252|2019-04-12
hRSV/A/Kenya/KEMRI-20117/2018|EPI_ISL_17508447|2018-03-04	hRSV/B/Kenya/KWT-HF10022_15/2019|EPI_ISL_16681227|2019-04-15
hRSV/A/Kenya/KEMRI-20118/2018|EPI_ISL_17508448|2018-03-04	hRSV/B/Kenya/KWT-HF10023/2019|EPI_ISL_16681208|2019-04-18
hRSV/A/Kenya/KEMRI-20119/2018|EPI_ISL_17508449|2018-03-05	hRSV/B/Kenya/KWT-HF10024/2019|EPI_ISL_16681342|2019-04-20
hRSV/A/Kenya/KEMRI-20120/2018|EPI_ISL_17508450|2018-03-06	hRSV/B/Kenya/KWT-HF10025/2019|EPI_ISL_16681303|2019-04-21
hRSV/A/Kenya/KEMRI-20121/2018|EPI_ISL_17508451|2018-03-07	hRSV/B/Kenya/KWT-HF10026/2019|EPI_ISL_16681276|2019-04-24
hRSV/A/Kenya/KEMRI-20122/2018|EPI_ISL_17508452|2018-03-07	hRSV/B/Kenya/KWT-HF10027/2019|EPI_ISL_16681266|2019-04-27
hRSV/A/Kenya/KEMRI-20123/2018|EPI_ISL_17508453|2018-03-07	hRSV/B/Kenya/KWT-HF10028/2019|EPI_ISL_16681329|2019-05-13
hRSV/A/Kenya/KEMRI-20124/2018|EPI_ISL_17508454|2018-03-07	hRSV/B/Kenya/KWT-HF10029/2019|EPI_ISL_16681314|2019-05-13
hRSV/A/Kenya/KEMRI-20125/2018|EPI_ISL_17508455|2018-03-09	hRSV/B/Kenya/KWT-HF10030/2019|EPI_ISL_16681290|2019-05-17
hRSV/A/Kenya/KEMRI-20126/2018|EPI_ISL_17508456|2018-03-09	hRSV/B/Kenya/KWT-HF10031/2019|EPI_ISL_16681251|2019-05-17
hRSV/A/Kenya/KEMRI-20127/2018|EPI_ISL_17508457|2018-03-10	hRSV/B/Kenya/KWT-HF10032/2019|EPI_ISL_16681215|2019-11-19
hRSV/A/Kenya/KEMRI-20128/2018|EPI_ISL_17508458|2018-03-12	hRSV/B/Kenya/KWT-HF10033/2019|EPI_ISL_16681195|2019-11-25
hRSV/A/Kenya/KEMRI-20129/2018|EPI_ISL_17508459|2018-03-15	hRSV/B/Kenya/KWT-HF10034/2019|EPI_ISL_16681302|2019-11-26
hRSV/A/Kenya/KEMRI-20130/2018|EPI_ISL_17508460|2018-03-19	hRSV/B/Kenya/KWT-HF10035/2019|EPI_ISL_16681343|2019-11-28
hRSV/A/Kenya/KEMRI-20131/2018|EPI_ISL_17508461|2018-03-22	hRSV/B/Kenya/KWT-HF10036/2019|EPI_ISL_16681265|2019-12-04
hRSV/A/Kenya/KEMRI-20132/2018|EPI_ISL_17508462|2018-03-26	hRSV/B/Kenya/KWT-HF10037/2019|EPI_ISL_16681277|2019-12-05
hRSV/A/Kenya/KEMRI-20133/2018|EPI_ISL_17508463|2018-03-29	hRSV/B/Kenya/KWT-HF10038/2019|EPI_ISL_16681315|2019-12-06
hRSV/A/Kenya/KEMRI-20134/2018|EPI_ISL_17508464|2018-04-02	hRSV/B/Macedonia/IPH-MKD-231/2022|EPI_ISL_16006110|2022-10-26
hRSV/A/Kenya/KEMRI-20135/2018|EPI_ISL_17508465|2018-04-04	hRSV/B/Macedonia/IPH-MKD-262/2022|EPI_ISL_16006111|2022-11-16
hRSV/A/Kenya/KEMRI-20136/2018|EPI_ISL_17508466|2018-04-03	hRSV/B/Macedonia/IPH-MKD-263/2022|EPI_ISL_16006112|2022-11-16
hRSV/A/Kenya/KEMRI-20137/2018|EPI_ISL_17508467|2018-04-07	hRSV/B/Macedonia/IPH-MKD-271/2022|EPI_ISL_16006113|2022-11-22
hRSV/A/Kenya/KEMRI-20138/2018|EPI_ISL_17508468|2018-04-07	hRSV/B/Macedonia/IPH-MKD-274/2022|EPI_ISL_16006114|2022-11-22
hRSV/A/Kenya/KEMRI-20139/2018|EPI_ISL_17508470|2018-04-10	hRSV/B/Macedonia/IPH-MKD-278/2022|EPI_ISL_16006115|2022-11-23
hRSV/A/Kenya/KEMRI-20140/2018|EPI_ISL_17508471|2018-04-18	hRSV/B/Macedonia/IPH-MKD-282/2022|EPI_ISL_16006116|2022-11-24
hRSV/A/Kenya/KEMRI-20141/2018|EPI_ISL_17508472|2018-04-24	hRSV/B/Macedonia/IPH-MKD-285/2022|EPI_ISL_16006117|2022-11-25
hRSV/A/Kenya/KEMRI-20142/2018|EPI_ISL_17508444|2018-05-07	hRSV/B/Macedonia/IPH-MKD-287/2022|EPI_ISL_16006118|2022-11-25
hRSV/A/Kenya/KEMRI-20143/2018|EPI_ISL_17508416|2018-05-11	hRSV/B/Madagascar/00584/2014|EPI_ISL_413293|2014-02-24
hRSV/A/Kenya/KEMRI-20144/2021|EPI_ISL_18054383|2021-03-20	hRSV/B/Madagascar/00873/2016|EPI_ISL_413352|2016-03-21
hRSV/A/Kenya/KEMRI-20146/2021|EPI_ISL_18054365|2021-03-23	hRSV/B/Mexico/1856/2014|EPI_ISL_2584639|2014-11-21
hRSV/A/Kenya/KEMRI-20147/2021|EPI_ISL_18054284|2021-03-26	hRSV/B/Mongolia/NCCD001/2017|EPI_ISL_2543860|2017-10-30
hRSV/A/Kenya/KEMRI-20148/2021|EPI_ISL_18054283|2021-03-26	hRSV/B/Mongolia/NCCD001/2018|EPI_ISL_2543861|2018-01-02
hRSV/A/Kenya/KEMRI-20149/2021|EPI_ISL_18054323|2021-03-29	hRSV/B/Mongolia/NCCD003/2018|EPI_ISL_2543862|2018-01-08
hRSV/A/Kenya/KEMRI-20151/2021|EPI_ISL_18054348|2021-04-02	hRSV/B/Mongolia/NCCD004/2017|EPI_ISL_2543863|2017-11-13
hRSV/A/Kenya/KEMRI-20152/2021|EPI_ISL_18054301|2021-04-01	hRSV/B/Mongolia/NCCD005/2018|EPI_ISL_2543864|2018-01-10
hRSV/A/Kenya/KEMRI-20153/2021|EPI_ISL_18054355|2021-04-01	hRSV/B/Mongolia/NCCD009/2018|EPI_ISL_2543865|2018-01-15
hRSV/A/Kenya/KEMRI-20154/2021|EPI_ISL_18054354|2021-04-02	hRSV/B/Mongolia/NCCD010/2017|EPI_ISL_2543866|2017-11-28
hRSV/A/Kenya/KEMRI-20155/2021|EPI_ISL_18054316|2021-08-28	hRSV/B/Mongolia/NCCD010/2018|EPI_ISL_2543867|2018-01-15
hRSV/A/Kenya/KEMRI-20156/2022|EPI_ISL_18054317|2022-01-01	hRSV/B/Mongolia/NCCD011/2017|EPI_ISL_2543868|2017-11-29
hRSV/A/Kenya/KEMRI-20157/2022|EPI_ISL_18054381|2022-01-27	hRSV/B/Mongolia/NCCD012/2017|EPI_ISL_2543869|2017-11-29
hRSV/A/Kenya/KEMRI-20158/2022|EPI_ISL_18054362|2022-01-27	hRSV/B/Mongolia/NCCD014/2017|EPI_ISL_2543870|2017-12-04
hRSV/A/Kenya/KEMRI-20159/2022|EPI_ISL_18054288|2022-02-09	hRSV/B/Mongolia/NCCD014/2018|EPI_ISL_2543871|2018-01-17
hRSV/A/Kenya/KEMRI-20160/2022|EPI_ISL_18054321|2022-02-11	hRSV/B/Mongolia/NCCD015/2017|EPI_ISL_2543872|2017-12-04
hRSV/A/Kenya/KEMRI-20162/2022|EPI_ISL_18054325|2022-02-13	hRSV/B/Mongolia/NCCD016/2018|EPI_ISL_2543873|2018-01-24
hRSV/A/Kenya/KEMRI-20163/2022|EPI_ISL_18054351|2022-02-15	hRSV/B/Mongolia/NCCD017/2018|EPI_ISL_2543874|2018-01-26
hRSV/A/Kenya/KEMRI-20164/2022|EPI_ISL_18054312|2022-02-16	hRSV/B/Mongolia/NCCD018/2017|EPI_ISL_2543875|2017-12-18
hRSV/A/Kenya/KEMRI-20165/2022|EPI_ISL_18054363|2022-02-16	hRSV/B/Mongolia/NCCD018/2018|EPI_ISL_2543876|2018-01-29
hRSV/A/Kenya/KEMRI-20166/2022|EPI_ISL_18054287|2022-02-17	hRSV/B/Mongolia/NCCD019/2017|EPI_ISL_2543877|2017-12-18
hRSV/A/Kenya/KEMRI-20167/2022|EPI_ISL_18054276|2022-02-18	hRSV/B/Mongolia/NCCD019/2018|EPI_ISL_2543878|2018-01-29
hRSV/A/Kenya/KEMRI-20168/2022|EPI_ISL_18054345|2022-02-19	hRSV/B/Mongolia/NCCD020/2017|EPI_ISL_2543879|2017-12-18
hRSV/A/Kenya/KEMRI-20169/2022|EPI_ISL_18054336|2022-02-20	hRSV/B/Mongolia/NCCD020/2018|EPI_ISL_2543880|2018-01-29
hRSV/A/Kenya/KEMRI-20170/2022|EPI_ISL_18054326|2022-02-20	hRSV/B/Mongolia/NCCD025/2017|EPI_ISL_2543881|2017-12-25
hRSV/A/Kenya/KEMRI-20171/2022|EPI_ISL_18054333|2022-02-21	hRSV/B/Mongolia/NCCD025/2018|EPI_ISL_2543882|2018-02-05
hRSV/A/Kenya/KEMRI-20172/2022|EPI_ISL_18054299|2022-02-22	hRSV/B/Mongolia/NCCD028/2017|EPI_ISL_2543883|2017-12-25
hRSV/A/Kenya/KEMRI-20173/2022|EPI_ISL_18054302|2022-02-22	hRSV/B/Mongolia/NCCD029/2017|EPI_ISL_2543884|2017-12-25
hRSV/A/Kenya/KEMRI-20174/2022|EPI_ISL_18054320|2022-02-22	hRSV/B/Mongolia/NCCD031/2017|EPI_ISL_2543885|2017-12-27
hRSV/A/Kenya/KEMRI-20175/2022|EPI_ISL_18054339|2022-02-23	hRSV/B/Mongolia/NCCD034/2018|EPI_ISL_2543886|2018-02-14
hRSV/A/Kenya/KEMRI-20176/2022|EPI_ISL_18054353|2022-02-25	hRSV/B/Mongolia/NCCD035/2018|EPI_ISL_2543887|2018-02-20
hRSV/A/Kenya/KEMRI-20177/2022|EPI_ISL_18054361|2022-02-27	hRSV/B/Mongolia/NCCD037/2017|EPI_ISL_2543888|2017-12-28
hRSV/A/Kenya/KEMRI-20178/2022|EPI_ISL_18054377|2022-02-28	hRSV/B/Mongolia/NCCD038/2018|EPI_ISL_2543889|2018-02-22
hRSV/A/Kenya/KEMRI-20179/2022|EPI_ISL_18054341|2022-03-01	hRSV/B/Morocco/1017-17/2017|EPI_ISL_15120763|2017-02-12
hRSV/A/Kenya/KEMRI-20180/2022|EPI_ISL_18054307|2022-03-02	hRSV/B/Morocco/1023-17/2017|EPI_ISL_15120764|2017-02-11
hRSV/A/Kenya/KEMRI-20181/2022|EPI_ISL_18054371|2022-03-01	hRSV/B/Morocco/1030-17/2017|EPI_ISL_15120754|2017-02-12
hRSV/A/Kenya/KEMRI-20182/2022|EPI_ISL_18054313|2022-03-01	hRSV/B/Morocco/1112-17/2017|EPI_ISL_15120755|2017-02-17
hRSV/A/Kenya/KEMRI-20183/2022|EPI_ISL_18054296|2022-03-02	hRSV/B/Morocco/1118-17/2017|EPI_ISL_15120765|2017-02-28
hRSV/A/Kenya/KEMRI-20184/2022|EPI_ISL_18054277|2022-03-04	hRSV/B/Morocco/1119-17/2017|EPI_ISL_15120756|2017-02-28
hRSV/A/Kenya/KEMRI-20185/2022|EPI_ISL_18054370|2022-03-06	hRSV/B/Morocco/1122-17/2017|EPI_ISL_15120757|2017-02-28
hRSV/A/Kenya/KEMRI-20186/2022|EPI_ISL_18054334|2022-03-07	hRSV/B/Morocco/1136-17/2017|EPI_ISL_15120758|2017-02-27
hRSV/A/Kenya/KEMRI-20187/2022|EPI_ISL_18054330|2022-03-08	hRSV/B/Morocco/1144-17/2017|EPI_ISL_15120759|2017-03-01
hRSV/A/Kenya/KEMRI-20188/2022|EPI_ISL_18054332|2022-03-09	hRSV/B/Morocco/1144-19/2019|EPI_ISL_15120798|2019-02-04
hRSV/A/Kenya/KEMRI-20189/2022|EPI_ISL_18054350|2022-03-09	hRSV/B/Morocco/119-16/2015|EPI_ISL_15120687|2015-12-15
hRSV/A/Kenya/KEMRI-20190/2022|EPI_ISL_18054281|2022-03-09	hRSV/B/Morocco/1231-17/2017|EPI_ISL_15120767|2017-03-09
hRSV/A/Kenya/KEMRI-20191/2022|EPI_ISL_18054315|2022-03-10	hRSV/B/Morocco/130H-15/2015|EPI_ISL_15120684|2015-01-21
hRSV/A/Kenya/KEMRI-20192/2022|EPI_ISL_18054358|2022-03-10	hRSV/B/Morocco/1327-17/2017|EPI_ISL_15120768|2017-03-20
hRSV/A/Kenya/KEMRI-20193/2022|EPI_ISL_18054314|2022-03-10	hRSV/B/Morocco/1330-17/2017|EPI_ISL_15120769|2017-03-21
hRSV/A/Kenya/KEMRI-20194/2022|EPI_ISL_18054318|2022-03-11	hRSV/B/Morocco/1379-17/2017|EPI_ISL_15120766|2017-03-28
hRSV/A/Kenya/KEMRI-20195/2022|EPI_ISL_18054310|2022-03-12	hRSV/B/Morocco/1489-19/2019|EPI_ISL_15120788|2019-02-07
hRSV/A/Kenya/KEMRI-20196/2022|EPI_ISL_18054297|2022-03-14	hRSV/B/Morocco/1513-19/2019|EPI_ISL_15120790|2019-02-04
hRSV/A/Kenya/KEMRI-20197/2022|EPI_ISL_18054374|2022-03-16	hRSV/B/Morocco/1515-19/2019|EPI_ISL_15120793|2019-02-04
hRSV/A/Kenya/KEMRI-20198/2022|EPI_ISL_18054285|2022-03-19	hRSV/B/Morocco/1542-19/2019|EPI_ISL_15120792|2019-02-06
hRSV/A/Kenya/KEMRI-20199/2022|EPI_ISL_18054309|2022-03-21	hRSV/B/Morocco/1562-19/2019|EPI_ISL_15120794|2019-02-08
hRSV/A/Kenya/KEMRI-20200/2022|EPI_ISL_18054376|2022-03-25	hRSV/B/Morocco/167-16/2016|EPI_ISL_15120691|2016-01-07
hRSV/A/Kenya/KEMRI-20201/2022|EPI_ISL_18054382|2022-03-28	hRSV/B/Morocco/1721-19/2019|EPI_ISL_15120789|2019-02-09
hRSV/A/Kenya/KEMRI-20202/2022|EPI_ISL_18054278|2022-03-30	hRSV/B/Morocco/176-17/2016|EPI_ISL_15120720|2016-11-29
hRSV/A/Kenya/KEMRI-20203/2022|EPI_ISL_18054303|2022-04-10	hRSV/B/Morocco/183H-15/2015|EPI_ISL_15120685|2015-02-17
hRSV/A/Kenya/KEMRI-20204/2022|EPI_ISL_18054300|2022-04-13	hRSV/B/Morocco/2093-19/2019|EPI_ISL_15120799|2019-03-03
hRSV/A/Kenya/KEMRI-20205/2022|EPI_ISL_18054308|2022-04-13	hRSV/B/Morocco/220-19/2018|EPI_ISL_15120784|2018-12-13
hRSV/A/Kenya/KEMRI-20206/2022|EPI_ISL_18054372|2022-04-19	hRSV/B/Morocco/245-16/2016|EPI_ISL_15120693|2016-01-19
hRSV/A/Kenya/KEMRI-20207/2022|EPI_ISL_18054367|2022-04-26	hRSV/B/Morocco/260-17/2016|EPI_ISL_15120722|2016-12-22
hRSV/A/Kenya/KEMRI-20208/2022|EPI_ISL_18054304|2022-05-03	hRSV/B/Morocco/271-16/2016|EPI_ISL_15120695|2016-01-21
hRSV/A/Kenya/KEMRI-20209/2022|EPI_ISL_18054380|2022-05-03	hRSV/B/Morocco/275-16/2016|EPI_ISL_15120696|2016-01-17
hRSV/A/Kenya/KEMRI-20210/2022|EPI_ISL_18054319|2022-05-19	hRSV/B/Morocco/288-16/2016|EPI_ISL_15120697|2016-01-21
hRSV/A/Kenya/KEMRI-20211/2022|EPI_ISL_18054379|2022-05-22	hRSV/B/Morocco/292-16/2016|EPI_ISL_15120698|2016-01-20
hRSV/A/Kenya/KEMRI-20212/2022|EPI_ISL_18054286|2022-05-24	hRSV/B/Morocco/295-16/2016|EPI_ISL_15120699|2016-01-20
hRSV/A/Kenya/KEMRI-20213/2022|EPI_ISL_18054290|2022-05-26	hRSV/B/Morocco/299-16/2016|EPI_ISL_15120736|2016-01-21
hRSV/A/Kenya/KEMRI-20214/2022|EPI_ISL_18054368|2022-06-04	hRSV/B/Morocco/304-17/2016|EPI_ISL_15120724|2016-12-23
hRSV/A/Kenya/KEMRI-20215/2022|EPI_ISL_18054306|2022-06-12	hRSV/B/Morocco/311-16/2016|EPI_ISL_15120700|2016-01-25
hRSV/A/Kenya/KEMRI-20216/2022|EPI_ISL_18054337|2022-06-22	hRSV/B/Morocco/321-16/2016|EPI_ISL_15120701|2016-01-22
hRSV/A/Kenya/KEMRI-20217/2022|EPI_ISL_18054331|2022-06-23	hRSV/B/Morocco/341-17/2016|EPI_ISL_15120725|2016-12-28
hRSV/A/Kenya/KEMRI-20218/2022|EPI_ISL_18054369|2022-07-06	hRSV/B/Morocco/36-17/2016|EPI_ISL_15120718|2016-11-01
hRSV/A/Kenya/KEMRI-20220/2022|EPI_ISL_18054295|2022-01-01	hRSV/B/Morocco/387-17/2017|EPI_ISL_15120737|2017-01-02
hRSV/A/Kenya/KEMRI-20221/2022|EPI_ISL_18054275|2022-01-01	hRSV/B/Morocco/389-17/2017|EPI_ISL_15120749|2017-01-02
hRSV/A/Kenya/KEMRI-20222/2022|EPI_ISL_18054343|2022-08-30	hRSV/B/Morocco/492-16/2016|EPI_ISL_15120702|2016-02-11
hRSV/A/Kenya/KEMRI-20223/2022|EPI_ISL_18054292|2022-09-07	hRSV/B/Morocco/501-16/2016|EPI_ISL_15120704|2016-02-11
hRSV/A/Kenya/KILIFI-WGS-1246-26-11/2014|EPI_ISL_2578818|2014-11-26	hRSV/B/Morocco/511-16/2016|EPI_ISL_16905450|2016-02-11
hRSV/A/Kenya/KILIFI-WGS-1247-04-12/2014|EPI_ISL_2582257|2014-12-04	hRSV/B/Morocco/514-16/2016|EPI_ISL_15120705|2016-02-11
hRSV/A/Kenya/KILIFI-WGS-1249-05-12/2014|EPI_ISL_2578814|2014-12-05	hRSV/B/Morocco/558-17/2017|EPI_ISL_15120740|2017-01-12
hRSV/A/Kenya/KILIFI-WGS-1250-06-12/2014|EPI_ISL_2595625|2014-12-06	hRSV/B/Morocco/584-16/2016|EPI_ISL_15120707|2016-02-17
hRSV/A/Kenya/KILIFI-WGS-1251-06-12/2014|EPI_ISL_2578824|2014-12-06	hRSV/B/Morocco/584-17/2017|EPI_ISL_15120741|2017-01-13
hRSV/A/Kenya/KILIFI-WGS-1252-07-12/2014|EPI_ISL_2595626|2014-12-07	hRSV/B/Morocco/594-16/2016|EPI_ISL_15120708|2016-02-18
hRSV/A/Kenya/KILIFI-WGS-1253-08-12/2014|EPI_ISL_2595627|2014-12-08	hRSV/B/Morocco/610-17/2017|EPI_ISL_15120742|2017-01-17
hRSV/A/Kenya/KILIFI-WGS-1254-08-12/2014|EPI_ISL_2595628|2014-12-08	hRSV/B/Morocco/617-17/2017|EPI_ISL_15120750|2017-01-14
hRSV/A/Kenya/KILIFI-WGS-1256-09-12/2014|EPI_ISL_2582673|2014-12-09	hRSV/B/Morocco/619-16/2016|EPI_ISL_15120709|2016-02-19
hRSV/A/Kenya/KILIFI-WGS-1257-10-12/2014|EPI_ISL_2595631|2014-12-10	hRSV/B/Morocco/639-16/2016|EPI_ISL_15120710|2016-02-22
hRSV/A/Kenya/KILIFI-WGS-1258-11-12/2014|EPI_ISL_2578819|2014-12-11	hRSV/B/Morocco/641-17/2017|EPI_ISL_15120744|2017-01-18
hRSV/A/Kenya/KILIFI-WGS-1260-14-12/2014|EPI_ISL_2595634|2014-12-14	hRSV/B/Morocco/650-17/2017|EPI_ISL_15120746|2017-01-19
hRSV/A/Kenya/KILIFI-WGS-1261-14-12/2014|EPI_ISL_2595633|2014-12-14	hRSV/B/Morocco/651-16/2016|EPI_ISL_15120735|2016-02-22
hRSV/A/Kenya/KILIFI-WGS-1263-15-12/2014|EPI_ISL_2595636|2014-12-15	hRSV/B/Morocco/676-16/2016|EPI_ISL_15120711|2016-02-23
hRSV/A/Kenya/KILIFI-WGS-1264-15-12/2014|EPI_ISL_2583036|2014-12-15	hRSV/B/Morocco/683-17/2017|EPI_ISL_15120747|2017-01-19
hRSV/A/Kenya/KILIFI-WGS-1266-17-12/2014|EPI_ISL_2578820|2014-12-17	hRSV/B/Morocco/692-17/2017|EPI_ISL_15120751|2017-01-19
hRSV/A/Kenya/KILIFI-WGS-1268-17-12/2014|EPI_ISL_2595638|2014-12-17	hRSV/B/Morocco/694-17/2017|EPI_ISL_15120748|2017-01-24
hRSV/A/Kenya/KILIFI-WGS-1269-17-12/2014|EPI_ISL_2582279|2014-12-17	hRSV/B/Morocco/706-16/2016|EPI_ISL_15120712|2016-02-25
hRSV/A/Kenya/KILIFI-WGS-1271-18-12/2014|EPI_ISL_2582669|2014-12-18	hRSV/B/Morocco/709-19/2019|EPI_ISL_15120787|2019-01-29
hRSV/A/Kenya/KILIFI-WGS-1273-19-12/2014|EPI_ISL_2595639|2014-12-19	hRSV/B/Morocco/715-16/2016|EPI_ISL_15120734|2016-02-29
hRSV/A/Kenya/KILIFI-WGS-1274-21-12/2014|EPI_ISL_2595640|2014-12-21	hRSV/B/Morocco/721-16/2016|EPI_ISL_15120733|2016-02-28
hRSV/A/Kenya/KILIFI-WGS-1275-22-12/2014|EPI_ISL_2595641|2014-12-22	hRSV/B/Morocco/728-16/2016|EPI_ISL_15120714|2016-03-01
hRSV/A/Kenya/KILIFI-WGS-1278-25-12/2014|EPI_ISL_2595642|2014-12-25	hRSV/B/Morocco/729-17/2017|EPI_ISL_16905446|2017-01-26
hRSV/A/Kenya/KILIFI-WGS-1279-27-12/2014|EPI_ISL_2595643|2014-12-27	hRSV/B/Morocco/737-19/2019|EPI_ISL_15120795|2019-01-28
hRSV/A/Kenya/KILIFI-WGS-1281-30-12/2014|EPI_ISL_2578711|2014-12-30	hRSV/B/Morocco/739-19/2019|EPI_ISL_15120791|2019-01-28
hRSV/A/Kenya/KILIFI-WGS-1282-31-12/2014|EPI_ISL_2582281|2014-12-31	hRSV/B/Morocco/759-17/2017|EPI_ISL_15120760|2017-01-17
hRSV/A/Kenya/KILIFI-WGS-1283-31-12/2014|EPI_ISL_2595644|2014-12-31	hRSV/B/Morocco/767-17/2017|EPI_ISL_15120761|2017-01-15
hRSV/A/Kenya/KILIFI-WGS-1284-02-01/2015|EPI_ISL_2595653|2015-01-02	hRSV/B/Morocco/794-17/2017|EPI_ISL_15120762|2017-01-20
hRSV/A/Kenya/KILIFI-WGS-1286-04-01/2015|EPI_ISL_2595654|2015-01-04	hRSV/B/Morocco/836-16/2016|EPI_ISL_15120732|2016-03-10
hRSV/A/Kenya/KILIFI-WGS-1287-06-01/2015|EPI_ISL_2595655|2015-01-06	hRSV/B/Morocco/841-17/2017|EPI_ISL_15120779|2017-01-19
hRSV/A/Kenya/KILIFI-WGS-1288-07-01/2015|EPI_ISL_2578815|2015-01-07	hRSV/B/Morocco/856-16/2016|EPI_ISL_16905449|2016-03-10
hRSV/A/Kenya/KILIFI-WGS-1289-08-01/2015|EPI_ISL_2582292|2015-01-08	hRSV/B/Morocco/909-19/2019|EPI_ISL_15120796|2019-01-31
hRSV/A/Kenya/KILIFI-WGS-1290-08-01/2015|EPI_ISL_2583027|2015-01-08	hRSV/B/Morocco/911-19/2019|EPI_ISL_15120797|2019-01-31
hRSV/A/Kenya/KILIFI-WGS-1292-09-01/2015|EPI_ISL_2582961|2015-01-09	hRSV/B/Morocco/98-16/2015|EPI_ISL_15120686|2015-12-02
hRSV/A/Kenya/KILIFI-WGS-1293-24-01/2015|EPI_ISL_2595657|2015-01-24	hRSV/B/Morocco/983-17/2017|EPI_ISL_15120752|2017-02-14
hRSV/A/Kenya/KILIFI-WGS-1295-27-01/2015|EPI_ISL_2595658|2015-01-27	hRSV/B/Morocco/991-17/2017|EPI_ISL_15120753|2017-02-10
hRSV/A/Kenya/KILIFI-WGS-1296-29-01/2015|EPI_ISL_2595660|2015-01-29	hRSV/B/Mozambique/MAP-INS001/2017|EPI_ISL_1647470|2017-03-17
hRSV/A/Kenya/Kilifi-WGS-1297-29-01/2015|EPI_ISL_2582978|2015-01-29	hRSV/B/Mozambique/MAP-INS002/2017|EPI_ISL_1647471|2017-03-20
hRSV/A/Kenya/KILIFI-WGS-1298-31-01/2015|EPI_ISL_2595661|2015-01-31	hRSV/B/Mozambique/MAP-INS002/2018|EPI_ISL_1647472|2018-02-27
hRSV/A/Kenya/KILIFI-WGS-1299-04-02/2015|EPI_ISL_2595662|2015-02-04	hRSV/B/Mozambique/MAP-INS003/2017|EPI_ISL_1647473|2017-03-21
hRSV/A/Kenya/KILIFI-WGS-1301-08-02/2015|EPI_ISL_2595663|2015-02-08	hRSV/B/Mozambique/MAP-INS003/2018|EPI_ISL_1647474|2018-03-12
hRSV/A/Kenya/KILIFI-WGS-1302-13-02/2015|EPI_ISL_2595664|2015-02-13	hRSV/B/Mozambique/MAP-INS004/2017|EPI_ISL_1647475|2017-03-21
hRSV/A/Kenya/KILIFI-WGS-1305-21-02/2015|EPI_ISL_2595665|2015-02-21	hRSV/B/Mozambique/MAP-INS004/2018|EPI_ISL_1647476|2018-03-13
hRSV/A/Kenya/KILIFI-WGS-1307-26-02/2015|EPI_ISL_2582284|2015-02-26	hRSV/B/Mozambique/MAP-INS005/2017|EPI_ISL_1647477|2017-03-23
hRSV/A/Kenya/KILIFI-WGS-1308-05-03/2015|EPI_ISL_2582670|2015-03-05	hRSV/B/Mozambique/MAP-INS005/2018|EPI_ISL_1647478|2018-03-19
hRSV/A/Kenya/KILIFI-WGS-1309-08-03/2015|EPI_ISL_2578800|2015-03-08	hRSV/B/Mozambique/MAP-INS006/2017|EPI_ISL_1647479|2017-03-28
hRSV/A/Kenya/KILIFI-WGS-1311-21-03/2015|EPI_ISL_2582270|2015-03-21	hRSV/B/Mozambique/MAP-INS007/2017|EPI_ISL_1647480|2017-04-04
hRSV/A/Kenya/KILIFI-WGS-1312-22-03/2015|EPI_ISL_2582260|2015-03-22	hRSV/B/Mozambique/MAP-INS007/2018|EPI_ISL_1647481|2018-04-05
hRSV/A/Kenya/KILIFI-WGS-1313-27-03/2015|EPI_ISL_2582293|2015-03-27	hRSV/B/Mozambique/MAP-INS008/2017|EPI_ISL_1647482|2017-04-03
hRSV/A/Kenya/KILIFI-WGS-1314-31-03/2015|EPI_ISL_2582201|2015-03-31	hRSV/B/Mozambique/MAP-INS009/2017|EPI_ISL_1647483|2017-04-03
hRSV/A/Kenya/KILIFI-WGS-1315-01-04/2015|EPI_ISL_2595672|2015-04-01	hRSV/B/Mozambique/MAP-INS010/2017|EPI_ISL_1647484|2017-04-11
hRSV/A/Kenya/KILIFI-WGS-1318-08-04/2015|EPI_ISL_2595673|2015-04-08	hRSV/B/Mozambique/MAP-INS010/2018|EPI_ISL_1647485|2018-05-08
hRSV/A/Kenya/KILIFI-WGS-1320-12-04/2015|EPI_ISL_2578808|2015-04-12	hRSV/B/Mozambique/MAP-INS011/2017|EPI_ISL_1647486|2017-04-18
hRSV/A/Kenya/KILIFI-WGS-1321-17-04/2015|EPI_ISL_2578821|2015-04-17	hRSV/B/Mozambique/MAP-INS016/2017|EPI_ISL_1647487|2017-02-15
hRSV/A/Kenya/KILIFI-WGS-1322-17-04/2015|EPI_ISL_2582199|2015-04-17	hRSV/B/Mozambique/MAP-INS019/2018|EPI_ISL_1647488|2018-08-01
hRSV/A/Kenya/Kilifi-WGS-1582-01-04/2014|EPI_ISL_2578801|2014-04-01	hRSV/B/Mozambique/MAP-INS020/2017|EPI_ISL_1647489|2017-03-14
hRSV/A/Kenya/Kilifi-WGS-1583-13-04/2014|EPI_ISL_2595595|2014-04-13	hRSV/B/Mozambique/MAP-IR0067/2020|EPI_ISL_17597842|2020-02-18
hRSV/A/Kenya/Kilifi-WGS-1584-23-04/2014|EPI_ISL_2583043|2014-04-23	hRSV/B/Mozambique/MAP-IR0120/2016|EPI_ISL_17597843|2016-03-03
hRSV/A/Kenya/Kilifi-WGS-1585-17-02/2016|EPI_ISL_2578734|2016-02-17	hRSV/B/Mozambique/MAP-IR0131/2016|EPI_ISL_17597844|2016-03-10
hRSV/A/Kenya/Kilifi-WGS-1586-28-01/2016|EPI_ISL_2583089|2016-01-28	hRSV/B/Mozambique/MAP-IR0135/2016|EPI_ISL_17597845|2016-03-14
hRSV/A/Kenya/Kilifi-WGS-1587-08-02/2016|EPI_ISL_2583070|2016-02-08	hRSV/B/Mozambique/MAP-IR0171/2016|EPI_ISL_17597846|2016-03-28
hRSV/A/Kenya/Kilifi-WGS-1588-29-03/2016|EPI_ISL_2583091|2016-03-29	hRSV/B/Mozambique/MAP-IR0178/2016|EPI_ISL_17597847|2016-03-29
hRSV/A/Kenya/Kilifi-WGS-1589-26-01/2016|EPI_ISL_2583033|2016-01-26	hRSV/B/Mozambique/MAP-IR0278/2016|EPI_ISL_17597848|2016-04-12
hRSV/A/Kenya/Kilifi-WGS-1590-01-02/2016|EPI_ISL_2595702|2016-02-01	hRSV/B/Mozambique/MAP-IR0312/2016|EPI_ISL_17597849|2016-04-20
hRSV/A/Kenya/Kilifi-WGS-1591-18-01/2016|EPI_ISL_2595697|2016-01-18	hRSV/B/Mozambique/MAP-IR0323/2016|EPI_ISL_17597850|2016-04-25
hRSV/A/Kenya/Kilifi-WGS-1592-07-04/2016|EPI_ISL_2582678|2016-04-07	hRSV/B/Mozambique/MAP-IR0336/2016|EPI_ISL_17597851|2016-04-26
hRSV/A/Kenya/KWT-HF20000/2021|EPI_ISL_16681401|2021-03-03	hRSV/B/Mozambique/MAP-IR0343/2016|EPI_ISL_17597852|2016-04-27
hRSV/A/Kenya/KWT-HF20001/2021|EPI_ISL_16681191|2021-03-06	hRSV/B/Mozambique/MAP-IR0351/2016|EPI_ISL_17597853|2016-04-28
hRSV/A/Kenya/KWT-HF20002/2021|EPI_ISL_16681213|2021-03-06	hRSV/B/Mozambique/MAP-IR0361/2016|EPI_ISL_17597854|2016-05-03
hRSV/A/Kenya/KWT-HF20003_10/2021|EPI_ISL_16681375|2021-03-10	hRSV/B/Mozambique/MAP-IR0411/2015|EPI_ISL_17597887|2015-01-14
hRSV/A/Kenya/KWT-HF20004/2021|EPI_ISL_16681391|2021-03-13	hRSV/B/Mozambique/MAP-IR0418/2016|EPI_ISL_17597855|2016-05-25
hRSV/A/Kenya/KWT-HF20005_14/2021|EPI_ISL_16681181|2021-03-14	hRSV/B/Mozambique/MAP-IR0419/2015|EPI_ISL_17597856|2015-01-23
hRSV/A/Kenya/KWT-HF20006/2021|EPI_ISL_16681236|2021-03-15	hRSV/B/Mozambique/MAP-IR0425/2016|EPI_ISL_17597857|2016-05-27
hRSV/A/Kenya/KWT-HF20007/2021|EPI_ISL_16681262|2021-03-16	hRSV/B/Mozambique/MAP-IR0447/2016|EPI_ISL_17597858|2016-06-06
hRSV/A/Kenya/KWT-HF20008/2021|EPI_ISL_16681274|2021-03-19	hRSV/B/Mozambique/MAP-IR0463/2015|EPI_ISL_17597888|2015-02-12
hRSV/A/Kenya/KWT-HF20009/2021|EPI_ISL_16681396|2021-03-20	hRSV/B/Mozambique/MAP-IR0483/2015|EPI_ISL_17597859|2015-02-17
hRSV/A/Kenya/KWT-HF20010/2021|EPI_ISL_16681382|2021-03-20	hRSV/B/Mozambique/MAP-IR0501/2015|EPI_ISL_17597889|2015-02-23
hRSV/A/Kenya/KWT-HF20013_22/2022|EPI_ISL_16681187|2022-03-22	hRSV/B/Mozambique/MAP-IR0515/2015|EPI_ISL_17597890|2015-02-25
hRSV/A/Kenya/KWT-HF20014/2021|EPI_ISL_16681281|2021-03-23	hRSV/B/Mozambique/MAP-IR0524/2015|EPI_ISL_17597860|2015-02-25
hRSV/A/Kenya/KWT-HF20015/2021|EPI_ISL_16681409|2021-03-23	hRSV/B/Mozambique/MAP-IR0529/2015|EPI_ISL_17597891|2015-02-27
hRSV/A/Kenya/KWT-HF20016/2022|EPI_ISL_16681362|2022-03-25	hRSV/B/Mozambique/MAP-IR0535/2016|EPI_ISL_17597861|2016-07-04
hRSV/A/Kenya/KWT-HF20017/2022|EPI_ISL_16681226|2022-03-25	hRSV/B/Mozambique/MAP-IR0545/2015|EPI_ISL_17597892|2015-03-03
hRSV/A/Kenya/KWT-HF20018/2021|EPI_ISL_16681205|2021-03-26	hRSV/B/Mozambique/MAP-IR0552/2015|EPI_ISL_17597893|2015-03-04
hRSV/A/Kenya/KWT-HF20019/2021|EPI_ISL_16681293|2021-03-29	hRSV/B/Mozambique/MAP-IR0573/2015|EPI_ISL_17597894|2015-03-16
hRSV/A/Kenya/KWT-HF20020/2021|EPI_ISL_16681254|2021-04-01	hRSV/B/Mozambique/MAP-IR0608/2015|EPI_ISL_17597895|2015-03-23
hRSV/A/Kenya/KWT-HF20021/2021|EPI_ISL_16681385|2021-04-01	hRSV/B/Mozambique/MAP-IR0609/2015|EPI_ISL_17597896|2015-03-23
hRSV/A/Kenya/KWT-HF20022/2021|EPI_ISL_16681371|2021-04-01	hRSV/B/Mozambique/MAP-IR0612/2015|EPI_ISL_17597897|2015-03-23
hRSV/A/Kenya/KWT-HF20023/2021|EPI_ISL_16681232|2021-04-01	hRSV/B/Mozambique/MAP-IR0633/2015|EPI_ISL_17597898|2015-03-25
hRSV/A/Kenya/KWT-HF20024/2021|EPI_ISL_16681175|2021-04-03	hRSV/B/Mozambique/MAP-IR0637/2015|EPI_ISL_17597862|2015-03-27
hRSV/A/Kenya/KWT-HF20025_05/2021|EPI_ISL_16681407|2021-06-05	hRSV/B/Mozambique/MAP-IR0647/2015|EPI_ISL_17597863|2015-03-30
hRSV/A/Kenya/KWT-HF20026_27/2021|EPI_ISL_16681359|2021-08-27	hRSV/B/Mozambique/MAP-IR0650/2015|EPI_ISL_17597864|2015-03-30
hRSV/A/Kenya/KWT-HF20027_25/2022|EPI_ISL_16681217|2022-01-25	hRSV/B/Mozambique/MAP-IR0663/2015|EPI_ISL_17597865|2015-04-01
hRSV/A/Kenya/KWT-HF20028/2022|EPI_ISL_16681196|2022-01-31	hRSV/B/Mozambique/MAP-IR0664/2015|EPI_ISL_17597866|2015-04-01
hRSV/A/Kenya/KWT-HF20029/2022|EPI_ISL_16681289|2022-01-31	hRSV/B/Mozambique/MAP-IR0665/2015|EPI_ISL_17597867|2015-04-01
hRSV/A/Lebanon/14LJF289/2015|EPI_ISL_2582681|2015-02-01	hRSV/B/Mozambique/MAP-IR0671/2015|EPI_ISL_17597868|2015-04-01
hRSV/A/Lebanon/JF204/2014|EPI_ISL_2582147|2014-11-28	hRSV/B/Mozambique/MAP-IR0672/2015|EPI_ISL_17597869|2015-04-02
hRSV/A/Madagascar/00267/2014|EPI_ISL_413222|2014-01-29	hRSV/B/Mozambique/MAP-IR0674/2015|EPI_ISL_17597870|2015-04-02
hRSV/A/Madagascar/00904/2016|EPI_ISL_413353|2016-03-21	hRSV/B/Mozambique/MAP-IR0680/2015|EPI_ISL_17597871|2015-04-02
hRSV/A/Mongolia/NCCD003/2019|EPI_ISL_2543761|2019-01-02	hRSV/B/Mozambique/MAP-IR0683/2015|EPI_ISL_17597872|2015-04-06
hRSV/A/Mongolia/NCCD004/2019|EPI_ISL_2543827|2019-01-07	hRSV/B/Mozambique/MAP-IR0689/2015|EPI_ISL_17597873|2015-04-08
hRSV/A/Mongolia/NCCD006/2018|EPI_ISL_2543828|2018-07-10	hRSV/B/Mozambique/MAP-IR0691/2015|EPI_ISL_17597874|2015-04-08
hRSV/A/Mongolia/NCCD006/2019|EPI_ISL_2543829|2019-01-15	hRSV/B/Mozambique/MAP-IR0692/2015|EPI_ISL_17597875|2015-04-08
hRSV/A/Mongolia/NCCD007/2018|EPI_ISL_2543830|2018-01-10	hRSV/B/Mozambique/MAP-IR0717/2015|EPI_ISL_17597876|2015-04-14
hRSV/A/Mongolia/NCCD007/2019|EPI_ISL_2543831|2019-01-15	hRSV/B/Mozambique/MAP-IR0730/2015|EPI_ISL_17597877|2015-04-16
hRSV/A/Mongolia/NCCD008/2018|EPI_ISL_2543832|2018-01-10	hRSV/B/Mozambique/MAP-IR0736/2015|EPI_ISL_17597878|2015-04-17
hRSV/A/Mongolia/NCCD008/2019|EPI_ISL_2543833|2019-01-17	hRSV/B/Mozambique/MAP-IR0740/2015|EPI_ISL_17597879|2015-04-20
hRSV/A/Mongolia/NCCD009/2019|EPI_ISL_2543834|2019-01-18	hRSV/B/Mozambique/MAP-IR0757/2015|EPI_ISL_17597880|2015-04-29
hRSV/A/Mongolia/NCCD010/2019|EPI_ISL_2543835|2019-01-21	hRSV/B/Mozambique/MAP-IR0786/2015|EPI_ISL_17597881|2015-05-05
hRSV/A/Mongolia/NCCD011/2019|EPI_ISL_2543836|2019-01-28	hRSV/B/Mozambique/MAP-IR0806/2015|EPI_ISL_17597882|2015-05-07
hRSV/A/Mongolia/NCCD014/2019|EPI_ISL_2543837|2019-01-30	hRSV/B/Mozambique/MAP-IR0813/2015|EPI_ISL_17597883|2015-05-08
hRSV/A/Mongolia/NCCD017/2019|EPI_ISL_2543838|2019-02-02	hRSV/B/Mozambique/MAP-IR0827/2015|EPI_ISL_17597884|2015-05-11
hRSV/A/Mongolia/NCCD018/2019|EPI_ISL_2543839|2019-02-14	hRSV/B/Mozambique/MAP-IR0866/2015|EPI_ISL_17597885|2015-05-19
hRSV/A/Mongolia/NCCD020/2019|EPI_ISL_2543840|2019-03-26	hRSV/B/Mozambique/MAP-IR1185/2015|EPI_ISL_17597886|2015-08-06
hRSV/A/Mongolia/NCCD021/2018|EPI_ISL_2543841|2018-01-31	hRSV/B/Netherlands/un-DP-UU01A-0007-V02/2017|EPI_ISL_15753177|2017-12-08
hRSV/A/Mongolia/NCCD028/2019|EPI_ISL_2543842|2019-03-11	hRSV/B/Netherlands/un-DP-UU01A-0008-V02/2017|EPI_ISL_15753156|2017-12-28
hRSV/A/Mongolia/NCCD029/2019|EPI_ISL_2543843|2019-03-18	hRSV/B/Netherlands/un-DP-UU01A-0023-V02/2018|EPI_ISL_15753145|2018-11-29
hRSV/A/Mongolia/NCCD039/2018|EPI_ISL_2543844|2018-03-07	hRSV/B/Netherlands/un-DP-UU01A-0024-V02/2018|EPI_ISL_15753098|2018-11-23
hRSV/A/Morocco/1068-17/2017|EPI_ISL_15120776|2017-02-21	hRSV/B/Netherlands/un-DP-UU01A-0026-V02/2018|EPI_ISL_15753202|2018-11-15
hRSV/A/Morocco/1174-17/2017|EPI_ISL_15120777|2017-03-02	hRSV/B/Netherlands/un-DP-UU01A-0031-V02/2018|EPI_ISL_15753086|2018-11-13
hRSV/A/Morocco/119H-15/2015|EPI_ISL_15120678|2015-01-07	hRSV/B/Netherlands/un-DP-UU01A-0034-V02/2018|EPI_ISL_15753247|2018-11-20
hRSV/A/Morocco/1223-18/2018|EPI_ISL_15120782|2018-02-10	hRSV/B/Netherlands/un-DP-UU01A-0035-V02/2018|EPI_ISL_15752982|2018-11-26
hRSV/A/Morocco/1256-17/2017|EPI_ISL_15120778|2017-03-06	hRSV/B/Netherlands/un-DP-UU01A-0040-V02/2018|EPI_ISL_15753059|2018-11-26
hRSV/A/Morocco/143-16/2015|EPI_ISL_15120688|2015-12-18	hRSV/B/Netherlands/un-DP-UU01A-0042-V02/2018|EPI_ISL_15753028|2018-11-29
hRSV/A/Morocco/1505-19/2019|EPI_ISL_15120785|2019-02-08	hRSV/B/Netherlands/un-DP-UU01A-0043-V02/2018|EPI_ISL_15753057|2018-12-04
hRSV/A/Morocco/152-17/2016|EPI_ISL_16905448|2016-11-22	hRSV/B/Netherlands/un-DP-UU01A-0055-V02/2018|EPI_ISL_15753115|2018-12-03
hRSV/A/Morocco/1529-19/2019|EPI_ISL_15120786|2019-02-07	hRSV/B/Netherlands/un-DP-UU01A-0066-V02/2018|EPI_ISL_15753208|2018-12-04
hRSV/A/Morocco/160H-15/2015|EPI_ISL_15120679|2015-02-03	hRSV/B/Netherlands/un-DP-UU01A-0069-V02/2019|EPI_ISL_15753225|2019-01-15
hRSV/A/Morocco/169H-15/2015|EPI_ISL_15120680|2015-02-10	hRSV/B/Netherlands/un-DP-UU01A-0080-V02/2018|EPI_ISL_15753201|2018-12-19
hRSV/A/Morocco/188-16/2016|EPI_ISL_15120692|2016-01-07	hRSV/B/Netherlands/un-DP-UU01A-0114-V02/2019|EPI_ISL_15753084|2019-12-04
hRSV/A/Morocco/192H-15/2015|EPI_ISL_15120690|2015-02-26	hRSV/B/Netherlands/un-DP-UU01A-0117-V02/2019|EPI_ISL_15753124|2019-12-12
hRSV/A/Morocco/194H-15/2015|EPI_ISL_15120681|2015-02-25	hRSV/B/Netherlands/un-DP-UU01A-0142-V02/2019|EPI_ISL_15753228|2019-12-12
hRSV/A/Morocco/196-15/2015|EPI_ISL_15120689|2015-04-13	hRSV/B/Netherlands/un-DP-UU01A-0160-V02/2019|EPI_ISL_15753231|2019-12-17
hRSV/A/Morocco/197H-15/2015|EPI_ISL_15120682|2015-02-27	hRSV/B/Netherlands/un-DP-UU02-0001-D02/2017|EPI_ISL_15753096|2017-11-08
hRSV/A/Morocco/199H-15/2015|EPI_ISL_15120683|2015-03-03	hRSV/B/Netherlands/un-DP-UU02-0002-V01/2017|EPI_ISL_15753100|2017-11-09
hRSV/A/Morocco/20-15/2014|EPI_ISL_15120677|2014-11-17	hRSV/B/Netherlands/un-DP-UU02-0004-V01/2017|EPI_ISL_15753067|2017-11-14
hRSV/A/Morocco/242-17/2016|EPI_ISL_15120721|2016-12-14	hRSV/B/Netherlands/un-DP-UU02-0005-V01/2017|EPI_ISL_15753027|2017-11-17
hRSV/A/Morocco/267-16/2016|EPI_ISL_15120694|2016-01-20	hRSV/B/Netherlands/un-DP-UU02-0006-D03/2017|EPI_ISL_15752984|2017-11-20
hRSV/A/Morocco/275-17/2016|EPI_ISL_15120723|2016-12-26	hRSV/B/Netherlands/un-DP-UU02-0006-D04/2017|EPI_ISL_15753082|2017-11-21
hRSV/A/Morocco/27H-14/2014|EPI_ISL_15120665|2014-02-14	hRSV/B/Netherlands/un-DP-UU02-0006-D05/2017|EPI_ISL_15753163|2017-11-22
hRSV/A/Morocco/296-16/2016|EPI_ISL_15120730|2016-01-21	hRSV/B/Netherlands/un-DP-UU02-0006-D07/2017|EPI_ISL_15753216|2017-11-24
hRSV/A/Morocco/29H-14/2014|EPI_ISL_15120666|2014-02-14	hRSV/B/Netherlands/un-DP-UU02-0006-D10/2017|EPI_ISL_15753055|2017-11-27
hRSV/A/Morocco/30H-14/2014|EPI_ISL_15120667|2014-02-14	hRSV/B/Netherlands/un-DP-UU02-0006-V01/2017|EPI_ISL_15752978|2017-11-18
hRSV/A/Morocco/366-17/2016|EPI_ISL_15120726|2016-12-29	hRSV/B/Netherlands/un-DP-UU02-0007-V01/2017|EPI_ISL_15753240|2017-11-24
hRSV/A/Morocco/36H-14/2014|EPI_ISL_15120668|2014-02-14	hRSV/B/Netherlands/un-DP-UU02-0009-V01/2018|EPI_ISL_15753160|2018-01-08
hRSV/A/Morocco/37H-14/2014|EPI_ISL_15120674|2014-02-15	hRSV/B/Netherlands/un-DP-UU02-0013-V01/2017|EPI_ISL_15753220|2017-12-08
hRSV/A/Morocco/434-17/2017|EPI_ISL_15120738|2017-01-01	hRSV/B/Netherlands/un-DP-UU02-0014-D02/2017|EPI_ISL_15753174|2017-12-13
hRSV/A/Morocco/497-16/2016|EPI_ISL_15120703|2016-02-11	hRSV/B/Netherlands/un-DP-UU02-0014-D03/2017|EPI_ISL_15753191|2017-12-14
hRSV/A/Morocco/534-16/2016|EPI_ISL_15120706|2016-01-29	hRSV/B/Netherlands/un-DP-UU02-0014-D04/2017|EPI_ISL_15753120|2017-12-15
hRSV/A/Morocco/53H-14/2014|EPI_ISL_15120669|2014-03-12	hRSV/B/Netherlands/un-DP-UU02-0014-V01/2017|EPI_ISL_15753114|2017-12-12
hRSV/A/Morocco/551-17/2017|EPI_ISL_15120739|2017-01-12	hRSV/B/Netherlands/un-DP-UU02-0018-V01/2017|EPI_ISL_15753226|2017-12-19
hRSV/A/Morocco/58H-14/2014|EPI_ISL_15120670|2014-03-18	hRSV/B/Netherlands/un-DP-UU02-0019-V01/2017|EPI_ISL_15753125|2017-12-18
hRSV/A/Morocco/599-16/2016|EPI_ISL_15120728|2016-02-16	hRSV/B/Netherlands/un-DP-UU02-0022-V01/2017|EPI_ISL_15753249|2017-12-20
hRSV/A/Morocco/614-17/2017|EPI_ISL_15120743|2017-01-12	hRSV/B/Netherlands/un-DP-UU02-0023-V01/2017|EPI_ISL_15753218|2017-12-20
hRSV/A/Morocco/643-17/2017|EPI_ISL_15120745|2017-01-18	hRSV/B/Netherlands/un-DP-UU02-0024-V01/2017|EPI_ISL_15753071|2017-12-21
hRSV/A/Morocco/648-17/2017|EPI_ISL_15120772|2017-01-19	hRSV/B/Netherlands/un-DP-UU02-0028-D03/2018|EPI_ISL_15753162|2018-01-02
hRSV/A/Morocco/64H-15/2014|EPI_ISL_15120675|2014-12-25	hRSV/B/Netherlands/un-DP-UU02-0028-D04/2018|EPI_ISL_15753085|2018-01-03
hRSV/A/Morocco/66H-14/2014|EPI_ISL_15120671|2014-03-25	hRSV/B/Netherlands/un-DP-UU02-0028-D05/2018|EPI_ISL_15753003|2018-01-04
hRSV/A/Morocco/67H-14/2014|EPI_ISL_15120672|2014-03-25	hRSV/B/Netherlands/un-DP-UU02-0028-D06/2018|EPI_ISL_15753187|2018-01-05
hRSV/A/Morocco/68H-14/2014|EPI_ISL_15120673|2014-03-25	hRSV/B/Netherlands/un-DP-UU02-0028-D09/2018|EPI_ISL_15753126|2018-01-08
hRSV/A/Morocco/693-17/2017|EPI_ISL_15120770|2017-01-24	hRSV/B/Netherlands/un-DP-UU02-0028-D10/2018|EPI_ISL_15753194|2018-01-09
hRSV/A/Morocco/696-17/2017|EPI_ISL_15120771|2017-01-23	hRSV/B/Netherlands/un-DP-UU02-0028-D11/2018|EPI_ISL_15753118|2018-01-10
hRSV/A/Morocco/700-17/2017|EPI_ISL_16905445|2017-01-23	hRSV/B/Netherlands/un-DP-UU02-0028-D12/2018|EPI_ISL_15753024|2018-01-11
hRSV/A/Morocco/701-17/2017|EPI_ISL_15120773|2017-01-25	hRSV/B/Netherlands/un-DP-UU02-0028-V01/2017|EPI_ISL_15753197|2017-12-31
hRSV/A/Morocco/716-16/2016|EPI_ISL_16905447|2016-02-29	hRSV/B/Netherlands/un-DP-UU02-0029-D03/2018|EPI_ISL_15752991|2018-01-05
hRSV/A/Morocco/718-16/2016|EPI_ISL_15120713|2016-02-29	hRSV/B/Netherlands/un-DP-UU02-0029-D06/2018|EPI_ISL_15753236|2018-01-08
hRSV/A/Morocco/779-16/2016|EPI_ISL_15120715|2016-03-02	hRSV/B/Netherlands/un-DP-UU02-0029-V01/2018|EPI_ISL_15753138|2018-01-03
hRSV/A/Morocco/808-18/2018|EPI_ISL_15120783|2018-01-16	hRSV/B/Netherlands/un-DP-UU02-0030-V01/2018|EPI_ISL_15753190|2018-01-03
hRSV/A/Morocco/85-17/2016|EPI_ISL_15120719|2016-11-09	hRSV/B/Netherlands/un-DP-UU02-0031-V01/2018|EPI_ISL_15753130|2018-01-05
hRSV/A/Morocco/857-16/2016|EPI_ISL_15120716|2016-03-13	hRSV/B/Netherlands/un-DP-UU02-0032-V01/2018|EPI_ISL_15753173|2018-01-05
hRSV/A/Morocco/868-16/2016|EPI_ISL_15120729|2016-03-14	hRSV/B/Netherlands/un-DP-UU02-0033-V01/2018|EPI_ISL_15753106|2018-01-05
hRSV/A/Morocco/875-16/2016|EPI_ISL_15120727|2016-03-14	hRSV/B/Netherlands/un-DP-UU02-0034-V01/2018|EPI_ISL_15753089|2018-01-05
hRSV/A/Morocco/888-16/2016|EPI_ISL_15120717|2016-03-15	hRSV/B/Netherlands/un-DP-UU02-0035-D02/2018|EPI_ISL_15753244|2018-01-10
hRSV/A/Morocco/88H-15/2014|EPI_ISL_15120676|2014-12-31	hRSV/B/Netherlands/un-DP-UU02-0035-D03/2018|EPI_ISL_15753183|2018-01-11
hRSV/A/Morocco/900-17/2017|EPI_ISL_15120774|2017-02-09	hRSV/B/Netherlands/un-DP-UU02-0035-V01/2018|EPI_ISL_15753046|2018-01-09
hRSV/A/Morocco/922-18/2018|EPI_ISL_15120780|2018-01-18	hRSV/B/Netherlands/un-DP-UU02-0036-V01/2018|EPI_ISL_15753199|2018-01-11
hRSV/A/Morocco/924-18/2018|EPI_ISL_15120781|2018-01-26	hRSV/B/Netherlands/un-DP-UU02-0037-V01/2018|EPI_ISL_15753013|2018-01-10
hRSV/A/Morocco/965-17/2017|EPI_ISL_15120775|2017-02-14	hRSV/B/Netherlands/un-DP-UU02-0039-D04/2018|EPI_ISL_15753038|2018-01-18
hRSV/A/Mozambique/MAP-INS001/2018|EPI_ISL_1647456|2018-02-28	hRSV/B/Netherlands/un-DP-UU02-0039-D05/2018|EPI_ISL_15753065|2018-01-19
hRSV/A/Mozambique/MAP-INS006/2018|EPI_ISL_1647457|2018-04-03	hRSV/B/Netherlands/un-DP-UU02-0039-D10/2018|EPI_ISL_15753018|2018-01-24
hRSV/A/Mozambique/MAP-INS008/2018|EPI_ISL_1647458|2018-04-06	hRSV/B/Netherlands/un-DP-UU02-0039-D11/2018|EPI_ISL_15753128|2018-01-25
hRSV/A/Mozambique/MAP-INS009/2018|EPI_ISL_1647459|2018-04-17	hRSV/B/Netherlands/un-DP-UU02-0039-V01/2018|EPI_ISL_15753053|2018-01-15
hRSV/A/Mozambique/MAP-INS011/2018|EPI_ISL_1647460|2018-05-10	hRSV/B/Netherlands/un-DP-UU02-0041-V01/2018|EPI_ISL_15753113|2018-01-18
hRSV/A/Mozambique/MAP-INS012/2018|EPI_ISL_1647461|2018-05-11	hRSV/B/Netherlands/un-DP-UU02-0043-D02/2018|EPI_ISL_15753221|2018-01-26
hRSV/A/Mozambique/MAP-INS014/2017|EPI_ISL_1647462|2017-02-14	hRSV/B/Netherlands/un-DP-UU02-0043-D05/2018|EPI_ISL_15753207|2018-01-29
hRSV/A/Mozambique/MAP-INS014/2018|EPI_ISL_1647463|2018-05-25	hRSV/B/Netherlands/un-DP-UU02-0043-D06/2018|EPI_ISL_15753251|2018-01-30
hRSV/A/Mozambique/MAP-INS015/2018|EPI_ISL_1647464|2018-06-07	hRSV/B/Netherlands/un-DP-UU02-0043-D07/2018|EPI_ISL_15753042|2018-01-31
hRSV/A/Mozambique/MAP-INS016/2018|EPI_ISL_1647465|2018-05-30	hRSV/B/Netherlands/un-DP-UU02-0043-V01/2018|EPI_ISL_15753242|2018-01-25
hRSV/A/Mozambique/MAP-INS017/2018|EPI_ISL_1647466|2018-06-05	hRSV/B/Netherlands/un-DP-UU02-0044-D04/2018|EPI_ISL_15753121|2018-01-29
hRSV/A/Mozambique/MAP-INS018/2018|EPI_ISL_1647467|2018-07-10	hRSV/B/Netherlands/un-DP-UU02-0044-D05/2018|EPI_ISL_15753215|2018-01-30
hRSV/A/Mozambique/MAP-INS019/2017|EPI_ISL_1647468|2017-02-21	hRSV/B/Netherlands/un-DP-UU02-0044-D06/2018|EPI_ISL_15753123|2018-01-31
hRSV/A/Mozambique/MAP-INS020/2018|EPI_ISL_1647469|2018-07-11	hRSV/B/Netherlands/un-DP-UU02-0044-D08/2018|EPI_ISL_15753004|2018-02-02
hRSV/A/Mozambique/MAP-IR0041/2019|EPI_ISL_17308687|2019-01-17	hRSV/B/Netherlands/un-DP-UU02-0044-V01/2018|EPI_ISL_15753159|2018-01-26
hRSV/A/Mozambique/MAP-IR0064/2019|EPI_ISL_17308688|2019-01-25	hRSV/B/Netherlands/un-DP-UU02-0048-D02/2018|EPI_ISL_15753010|2018-02-09
hRSV/A/Mozambique/MAP-IR0064/2020|EPI_ISL_17308689|2020-02-18	hRSV/B/Netherlands/un-DP-UU02-0048-V01/2018|EPI_ISL_15753091|2018-02-08
hRSV/A/Mozambique/MAP-IR0066/2016|EPI_ISL_17308690|2016-01-27	hRSV/B/Netherlands/un-DP-UU02-0049-V01/2018|EPI_ISL_15753180|2018-02-14
hRSV/A/Mozambique/MAP-IR0070/2019|EPI_ISL_17308691|2019-01-22	hRSV/B/Netherlands/un-DP-UU02-0050-D03/2018|EPI_ISL_15753039|2018-02-22
hRSV/A/Mozambique/MAP-IR0077/2020|EPI_ISL_17308692|2020-02-21	hRSV/B/Netherlands/un-DP-UU02-0050-D04/2018|EPI_ISL_15753090|2018-02-23
hRSV/A/Mozambique/MAP-IR0141/2016|EPI_ISL_17308693|2016-03-17	hRSV/B/Netherlands/un-DP-UU02-0050-V01/2018|EPI_ISL_15753149|2018-02-20
hRSV/A/Mozambique/MAP-IR0149/2016|EPI_ISL_17308694|2016-03-18	hRSV/B/Netherlands/un-DP-UU02-0051-D02/2018|EPI_ISL_15753002|2018-03-28
hRSV/A/Mozambique/MAP-IR0198/2019|EPI_ISL_17308695|2019-03-15	hRSV/B/Netherlands/un-DP-UU02-0051-D03/2018|EPI_ISL_15753154|2018-03-29
hRSV/A/Mozambique/MAP-IR0220/2016|EPI_ISL_17308696|2016-04-04	hRSV/B/Netherlands/un-DP-UU02-0051-V01/2018|EPI_ISL_15753229|2018-03-27
hRSV/A/Mozambique/MAP-IR0227/2016|EPI_ISL_17308697|2016-04-06	hRSV/B/Netherlands/un-DP-UU02-0052-V01/2018|EPI_ISL_15753032|2018-04-18
hRSV/A/Mozambique/MAP-IR0231/2019|EPI_ISL_17308698|2019-03-18	hRSV/B/Netherlands/un-DP-UU02-0054-V01/2018|EPI_ISL_15753036|2018-11-30
hRSV/A/Mozambique/MAP-IR0245/2019|EPI_ISL_17308699|2019-03-19	hRSV/B/Netherlands/un-DP-UU02-0056-V01/2018|EPI_ISL_15753237|2018-11-22
hRSV/A/Mozambique/MAP-IR0280/2019|EPI_ISL_17308700|2019-03-20	hRSV/B/Netherlands/un-DP-UU02-0062-V01/2018|EPI_ISL_15753035|2018-12-16
hRSV/A/Mozambique/MAP-IR0286/2019|EPI_ISL_17308701|2019-03-22	hRSV/B/Netherlands/un-DP-UU02-0063-V01/2018|EPI_ISL_15753011|2018-12-12
hRSV/A/Mozambique/MAP-IR0287/2016|EPI_ISL_17308702|2016-04-14	hRSV/B/Netherlands/un-DP-UU02-0064-V01/2018|EPI_ISL_15752981|2018-12-13
hRSV/A/Mozambique/MAP-IR0295/2016|EPI_ISL_17308703|2016-04-18	hRSV/B/Netherlands/un-DP-UU02-0068-V01/2018|EPI_ISL_15752997|2018-12-17
hRSV/A/Mozambique/MAP-IR0296/2016|EPI_ISL_17308704|2016-04-18	hRSV/B/Netherlands/un-DP-UU02-0069-V01/2018|EPI_ISL_15753034|2018-12-18
hRSV/A/Mozambique/MAP-IR0298/2016|EPI_ISL_17308705|2016-04-18	hRSV/B/Netherlands/un-DP-UU02-0071-V01/2018|EPI_ISL_15753241|2018-12-19
hRSV/A/Mozambique/MAP-IR0304/2016|EPI_ISL_17308706|2016-04-18	hRSV/B/Netherlands/un-DP-UU02-0074-V01/2018|EPI_ISL_15753104|2018-12-21
hRSV/A/Mozambique/MAP-IR0304/2019|EPI_ISL_17308707|2019-03-26	hRSV/B/Netherlands/un-DP-UU02-0075-V01/2018|EPI_ISL_15753178|2018-12-27
hRSV/A/Mozambique/MAP-IR0314/2016|EPI_ISL_17308708|2016-04-20	hRSV/B/Netherlands/un-DP-UU02-0076-V01/2019|EPI_ISL_15753246|2019-01-02
hRSV/A/Mozambique/MAP-IR0326/2019|EPI_ISL_17308709|2019-03-27	hRSV/B/Netherlands/un-DP-UU02-0077-V01/2019|EPI_ISL_15752989|2019-01-04
hRSV/A/Mozambique/MAP-IR0327/2016|EPI_ISL_17308710|2016-04-25	hRSV/B/Netherlands/un-DP-UU02-0084-V01/2018|EPI_ISL_15753001|2018-12-07
hRSV/A/Mozambique/MAP-IR0332/2019|EPI_ISL_17308711|2019-03-29	hRSV/B/Netherlands/un-DP-UU02-0085-V01/2018|EPI_ISL_15753167|2018-12-07
hRSV/A/Mozambique/MAP-IR0338/2019|EPI_ISL_17308712|2019-01-04	hRSV/B/Netherlands/un-DP-UU02-0088-V01/2018|EPI_ISL_15753243|2018-12-14
hRSV/A/Mozambique/MAP-IR0341/2016|EPI_ISL_17308713|2016-04-27	hRSV/B/Netherlands/un-DP-UU02-0089-V01/2018|EPI_ISL_15753022|2018-12-18
hRSV/A/Mozambique/MAP-IR0341/2019|EPI_ISL_17308714|2019-03-29	hRSV/B/Netherlands/un-DP-UU02-0150-V01/2019|EPI_ISL_15753239|2019-11-08
hRSV/A/Mozambique/MAP-IR0345/2019|EPI_ISL_17308715|2019-03-27	hRSV/B/Netherlands/un-DP-UU02-0152-V01/2019|EPI_ISL_15752993|2019-11-22
hRSV/A/Mozambique/MAP-IR0349/2019|EPI_ISL_17308716|2019-03-29	hRSV/B/Netherlands/un-DP-UU02-0156-V01/2019|EPI_ISL_15753056|2019-12-14
hRSV/A/Mozambique/MAP-IR0355/2016|EPI_ISL_17308717|2016-05-03	hRSV/B/Netherlands/un-DP-UU02-0166-D05/2020|EPI_ISL_15753198|2020-01-13
hRSV/A/Mozambique/MAP-IR0368/2016|EPI_ISL_17308718|2016-05-10	hRSV/B/Netherlands/un-DP-UU02-0166-D06/2020|EPI_ISL_15753052|2020-01-14
hRSV/A/Mozambique/MAP-IR0420/2016|EPI_ISL_17308719|2016-05-26	hRSV/B/Netherlands/un-DP-UU02-0166-V01/2020|EPI_ISL_15753181|2020-01-09
hRSV/A/Mozambique/MAP-IR0449/2016|EPI_ISL_17308720|2016-06-06	hRSV/B/Netherlands/un-DP-UU02-0200-V01/2019|EPI_ISL_15753168|2019-11-14
hRSV/A/Mozambique/MAP-IR0481/2016|EPI_ISL_17308721|2016-06-13	hRSV/B/Netherlands/un-DP-UU02-0210-V01/2019|EPI_ISL_15753058|2019-12-13
hRSV/A/Mozambique/MAP-IR0508/2016|EPI_ISL_17308722|2016-06-21	hRSV/B/Netherlands/un-DP-UU02-0212-V01/2019|EPI_ISL_15753176|2019-12-14
hRSV/A/Mozambique/MAP-IR0548/2015|EPI_ISL_17308723|2015-03-03	hRSV/B/Netherlands/un-DP-UU02-0214-V01/2019|EPI_ISL_15753048|2019-12-14
hRSV/A/Mozambique/MAP-IR0555/2019|EPI_ISL_17308724|2019-05-07	hRSV/B/Netherlands/un-DP-UU03-0022-V02/2017|EPI_ISL_15753006|2017-12-18
hRSV/A/Mozambique/MAP-IR0615/2019|EPI_ISL_17308725|2019-05-13	hRSV/B/Netherlands/un-DP-UU03-0037-V02/2017|EPI_ISL_15753025|2017-12-04
hRSV/A/Mozambique/MAP-IR0703/2015|EPI_ISL_17308726|2015-04-09	hRSV/B/Netherlands/un-DP-UU03-0084-V02/2018|EPI_ISL_15753206|2018-04-17
hRSV/A/Mozambique/MAP-IR0718/2015|EPI_ISL_17308727|2015-04-14	hRSV/B/Netherlands/un-DP-UU03-0134-V02/2018|EPI_ISL_15753037|2018-01-22
hRSV/A/Mozambique/MAP-IR1041/2020|EPI_ISL_17308728|2020-04-17	hRSV/B/Netherlands/un-DP-UU03-0353-V02/2019|EPI_ISL_15753081|2019-01-02
hRSV/A/Netherlands/un-DP-UU01A-0049-V02/2018|EPI_ISL_15753434|2018-12-10	hRSV/B/Netherlands/un-DP-UU03-0355-V02/2018|EPI_ISL_15753049|2018-12-24
hRSV/A/Netherlands/un-DP-UU01A-0060-V02/2018|EPI_ISL_15753481|2018-11-30	hRSV/B/Netherlands/un-DP-UU03-0367-V02/2019|EPI_ISL_15753122|2019-01-14
hRSV/A/Netherlands/un-DP-UU01A-0073-V02/2018|EPI_ISL_15753353|2018-12-13	hRSV/B/Netherlands/un-DP-UU03-0385-V02/2019|EPI_ISL_15753142|2019-03-04
hRSV/A/Netherlands/un-DP-UU01A-0076-V02/2019|EPI_ISL_15753515|2019-11-22	hRSV/B/Netherlands/un-DP-UU03-0391-V02/2019|EPI_ISL_15753040|2019-02-04
hRSV/A/Netherlands/un-DP-UU01A-0086-V02/2019|EPI_ISL_15753408|2019-12-12	hRSV/B/Netherlands/un-DP-UU03-0408-V02/2019|EPI_ISL_15753014|2019-01-15
hRSV/A/Netherlands/un-DP-UU01A-0091-V02/2019|EPI_ISL_15753359|2019-12-17	hRSV/B/Netherlands/un-DP-UU03-0452-V02/2019|EPI_ISL_15753008|2019-01-24
hRSV/A/Netherlands/un-DP-UU01A-0092-V02/2019|EPI_ISL_15753384|2019-11-25	hRSV/B/Nicaragua/NIC-8700-04/2015|EPI_ISL_2577399|2015-12-26
hRSV/A/Netherlands/un-DP-UU01A-0093-V02/2019|EPI_ISL_15753295|2019-11-25	hRSV/B/Nicaragua/NIC-IIIn-15-0155-01NT/2015|EPI_ISL_2575428|2015-09-25
hRSV/A/Netherlands/un-DP-UU01A-0095-V02/2019|EPI_ISL_15753320|2019-12-02	hRSV/B/Nicaragua/NIC-IIIn-15-0181-01NT/2015|EPI_ISL_2575594|2015-10-14
hRSV/A/Netherlands/un-DP-UU01A-0096-V02/2019|EPI_ISL_15753465|2019-10-28	hRSV/B/Nicaragua/NIC-IIIn-15-0187-01NT/2015|EPI_ISL_2577411|2015-10-19
hRSV/A/Netherlands/un-DP-UU01A-0102-V02/2019|EPI_ISL_15753273|2019-11-27	hRSV/B/Nicaragua/NIC-IIIn-15-0196-01NT/2015|EPI_ISL_2575429|2015-10-26
hRSV/A/Netherlands/un-DP-UU01A-0103-V02/2019|EPI_ISL_15753484|2019-12-18	hRSV/B/Nicaragua/NIC-IIIn-15-0220-01NT/2015|EPI_ISL_2575580|2015-10-29
hRSV/A/Netherlands/un-DP-UU01A-0105-V02/2019|EPI_ISL_15753447|2019-11-19	hRSV/B/Nicaragua/NIC-IIIn-15-0224-01NT/2015|EPI_ISL_2575581|2015-10-29
hRSV/A/Netherlands/un-DP-UU01A-0109-V02/2019|EPI_ISL_15753504|2019-11-06	hRSV/B/Nicaragua/NIC-IIIn-15-0233-01NT/2015|EPI_ISL_2577412|2015-11-05
hRSV/A/Netherlands/un-DP-UU01A-0112-V02/2019|EPI_ISL_15753478|2019-12-10	hRSV/B/Nicaragua/NIC-IIIn-15-0243-01NT/2015|EPI_ISL_2575567|2015-11-18
hRSV/A/Netherlands/un-DP-UU01A-0123-V02/2019|EPI_ISL_15753449|2019-11-25	hRSV/B/Nicaragua/NIC-IIIn-15-0247-01NT/2015|EPI_ISL_2575423|2015-11-11
hRSV/A/Netherlands/un-DP-UU01A-0124-V02/2019|EPI_ISL_15753255|2019-12-03	hRSV/B/Nicaragua/NIC-IIIn-15-0253-01NT/2015|EPI_ISL_2575430|2015-11-13
hRSV/A/Netherlands/un-DP-UU01A-0126-V02/2019|EPI_ISL_15753490|2019-12-13	hRSV/B/Nicaragua/NIC-IIIn-15-0261-01NT/2015|EPI_ISL_2575491|2015-11-16
hRSV/A/Netherlands/un-DP-UU01A-0128-V02/2019|EPI_ISL_15753395|2019-12-05	hRSV/B/Nicaragua/NIC-IIIn-15-0263-01NT/2015|EPI_ISL_2575618|2015-11-13
hRSV/A/Netherlands/un-DP-UU01A-0134-V02/2019|EPI_ISL_15753525|2019-12-13	hRSV/B/Nicaragua/NIC-IIIn-15-0267-01NT/2015|EPI_ISL_2575548|2015-11-12
hRSV/A/Netherlands/un-DP-UU01A-0135-V02/2019|EPI_ISL_15753280|2019-12-18	hRSV/B/Nicaragua/NIC-IIIn-15-0268-01NT/2015|EPI_ISL_2575582|2015-11-12
hRSV/A/Netherlands/un-DP-UU01A-0136-V02/2019|EPI_ISL_15753483|2019-12-20	hRSV/B/Nicaragua/NIC-IIIn-15-0281-01NT/2015|EPI_ISL_2577413|2015-11-20
hRSV/A/Netherlands/un-DP-UU01A-0138-V02/2019|EPI_ISL_15753285|2019-12-09	hRSV/B/Nicaragua/NIC-IIIn-15-0289-01NT/2015|EPI_ISL_2575583|2015-11-24
hRSV/A/Netherlands/un-DP-UU01A-0141-V02/2019|EPI_ISL_15753350|2019-12-04	hRSV/B/Nicaragua/NIC-IIIn-15-0326-01NT/2015|EPI_ISL_2575570|2015-12-04
hRSV/A/Netherlands/un-DP-UU01A-0144-V02/2019|EPI_ISL_15753402|2019-12-11	hRSV/B/Nicaragua/NIC-IIIn-15-0332-01NT/2015|EPI_ISL_2575584|2015-12-07
hRSV/A/Netherlands/un-DP-UU01A-0148-V02/2019|EPI_ISL_15753284|2019-11-21	hRSV/B/Nicaragua/NIC-IIIn-15-0335-01NT/2015|EPI_ISL_2575595|2015-12-09
hRSV/A/Netherlands/un-DP-UU01A-0150-V02/2019|EPI_ISL_15753394|2019-12-24	hRSV/B/Nicaragua/NIC-IIIn-15-0344-01NT/2015|EPI_ISL_2577397|2015-12-11
hRSV/A/Netherlands/un-DP-UU01A-0151-V02/2019|EPI_ISL_15753279|2019-11-22	hRSV/B/Nicaragua/NIC-IIIn-15-0347-01NT/2015|EPI_ISL_2575585|2015-12-11
hRSV/A/Netherlands/un-DP-UU01A-0154-V02/2019|EPI_ISL_15753430|2019-12-04	hRSV/B/Nicaragua/NIC-IIIn-15-0349-01NT/2015|EPI_ISL_2575586|2015-12-15
hRSV/A/Netherlands/un-DP-UU01A-0155-V02/2019|EPI_ISL_15753547|2019-11-28	hRSV/B/Nicaragua/NIC-IIIn-15-0353-01NT/2015|EPI_ISL_2577398|2015-12-17
hRSV/A/Netherlands/un-DP-UU01A-0159-V02/2019|EPI_ISL_15753437|2019-12-03	hRSV/B/Nicaragua/NIC-IIIn-15-0361-01NT/2015|EPI_ISL_2575587|2015-12-22
hRSV/A/Netherlands/un-DP-UU01A-0164-V02/2019|EPI_ISL_15753472|2019-12-30	hRSV/B/Nicaragua/NIC-IIIn-15-0416-01NT/2016|EPI_ISL_2575620|2016-01-18
hRSV/A/Netherlands/un-DP-UU01A-0165-V02/2019|EPI_ISL_15753530|2019-12-03	hRSV/B/Nicaragua/NIC-IIIn-15-0441-01NT/2016|EPI_ISL_2575463|2016-01-13
hRSV/A/Netherlands/un-DP-UU01A-0172-V02/2019|EPI_ISL_15753517|2019-11-29	hRSV/B/Nicaragua/NIC-IIIn-15-0442-01NT/2016|EPI_ISL_2575507|2016-01-12
hRSV/A/Netherlands/un-DP-UU01A-0175-V02/2019|EPI_ISL_15753521|2019-12-05	hRSV/B/Nicaragua/NIC-IIIn-15-0445-01NT/2016|EPI_ISL_2575596|2016-01-07
hRSV/A/Netherlands/un-DP-UU01A-0176-V02/2019|EPI_ISL_15753310|2019-11-18	hRSV/B/Nicaragua/NIC-IIIn-15-0578-01NT/2015|EPI_ISL_2575619|2015-12-23
hRSV/A/Netherlands/un-DP-UU01A-0184-V02/2019|EPI_ISL_15753492|2019-12-02	hRSV/B/Nicaragua/NIC-IIIn-16-0049-01NT/2016|EPI_ISL_2577429|2016-09-01
hRSV/A/Netherlands/un-DP-UU02-0003-D02/2017|EPI_ISL_15753431|2017-11-15	hRSV/B/Nicaragua/NIC-IIIn-16-0060-01NT/2016|EPI_ISL_2577442|2016-08-31
hRSV/A/Netherlands/un-DP-UU02-0003-D04/2017|EPI_ISL_15753513|2017-11-17	hRSV/B/Nicaragua/NIC-IIIn-16-0079-01NT/2016|EPI_ISL_2578352|2016-07-11
hRSV/A/Netherlands/un-DP-UU02-0003-V01/2017|EPI_ISL_15753281|2017-11-14	hRSV/B/Nicaragua/NIC-IIIn-16-0102-01NT/2016|EPI_ISL_2575427|2016-08-24
hRSV/A/Netherlands/un-DP-UU02-0010-D02/2017|EPI_ISL_15753487|2017-12-28	hRSV/B/Nicaragua/NIC-IIIn-16-0104-01NT/2016|EPI_ISL_2578361|2016-08-25
hRSV/A/Netherlands/un-DP-UU02-0010-V01/2017|EPI_ISL_15753347|2017-12-27	hRSV/B/Nicaragua/NIC-IIIn-16-0118-01NT/2016|EPI_ISL_2577441|2016-08-25
hRSV/A/Netherlands/un-DP-UU02-0012-V01/2017|EPI_ISL_15753299|2017-12-08	hRSV/B/Nicaragua/NIC-IIIn-16-0137-01NT/2016|EPI_ISL_2578362|2016-08-29
hRSV/A/Netherlands/un-DP-UU02-0016-V01/2017|EPI_ISL_15753373|2017-12-14	hRSV/B/Nicaragua/NIC-IIIn-16-0158-01NT/2016|EPI_ISL_2577443|2016-09-21
hRSV/A/Netherlands/un-DP-UU02-0017-V01/2017|EPI_ISL_15753269|2017-12-15	hRSV/B/Nicaragua/NIC-IIIn-16-0192-01NT/2016|EPI_ISL_2578365|2016-10-05
hRSV/A/Netherlands/un-DP-UU02-0020-V01/2017|EPI_ISL_15753308|2017-12-19	hRSV/B/Nicaragua/NIC-IIIn-16-0226-01NT/2016|EPI_ISL_2575498|2016-10-05
hRSV/A/Netherlands/un-DP-UU02-0025-V01/2017|EPI_ISL_15753352|2017-12-22	hRSV/B/North_Macedonia/IPH-MKD-220/2022|EPI_ISL_15601574|2022-10-18
hRSV/A/Netherlands/un-DP-UU02-0026-V01/2017|EPI_ISL_15753286|2017-12-22	hRSV/B/Pakistan/NIH-S5/2022|EPI_ISL_18094393|2022-12-28
hRSV/A/Netherlands/un-DP-UU02-0038-V01/2018|EPI_ISL_15753455|2018-01-12	hRSV/B/Philippines/99056/2019|EPI_ISL_12970400|2019-01-15
hRSV/A/Netherlands/un-DP-UU02-0040-D03/2018|EPI_ISL_15753523|2018-01-18	hRSV/B/Philippines/99059/2019|EPI_ISL_12970402|2019-03-15
hRSV/A/Netherlands/un-DP-UU02-0040-D04/2018|EPI_ISL_15753436|2018-01-19	hRSV/B/Philippines/99061/2019|EPI_ISL_12970404|2019-07-09
hRSV/A/Netherlands/un-DP-UU02-0040-V01/2018|EPI_ISL_15753417|2018-01-16	hRSV/B/Philippines/99063/2019|EPI_ISL_12970406|2019-08-10
hRSV/A/Netherlands/un-DP-UU02-0045-D04/2018|EPI_ISL_15753301|2018-01-29	hRSV/B/Philippines/99067/2019|EPI_ISL_12970410|2019-09-02
hRSV/A/Netherlands/un-DP-UU02-0045-D05/2018|EPI_ISL_15753511|2018-01-30	hRSV/B/Philippines/99081/2019|EPI_ISL_12970424|2019-12-22
hRSV/A/Netherlands/un-DP-UU02-0045-V01/2018|EPI_ISL_15753534|2018-01-26	hRSV/B/Philippines/CDC-99056/2019|EPI_ISL_17417577|2019-01-15
hRSV/A/Netherlands/un-DP-UU02-0047-V01/2018|EPI_ISL_15753488|2018-02-02	hRSV/B/Philippines/CDC-99059/2019|EPI_ISL_17417593|2019-03-15
hRSV/A/Netherlands/un-DP-UU02-0053-V01/2019|EPI_ISL_15753300|2019-02-13	hRSV/B/Philippines/CDC-99061/2019|EPI_ISL_17417605|2019-07-09
hRSV/A/Netherlands/un-DP-UU02-0055-D02/2018|EPI_ISL_15753565|2018-11-21	hRSV/B/Philippines/CDC-99063/2019|EPI_ISL_17417590|2019-08-10
hRSV/A/Netherlands/un-DP-UU02-0055-D03/2018|EPI_ISL_15753507|2018-11-22	hRSV/B/Philippines/CDC-99067/2019|EPI_ISL_17417587|2019-09-02
hRSV/A/Netherlands/un-DP-UU02-0055-V01/2018|EPI_ISL_15753415|2018-11-20	hRSV/B/Philippines/CDC-99081/2019|EPI_ISL_17417588|2019-12-22
hRSV/A/Netherlands/un-DP-UU02-0057-V01/2018|EPI_ISL_15753302|2018-11-29	hRSV/B/Philippines/RITM001/2022|EPI_ISL_18042561|2022-09-19
hRSV/A/Netherlands/un-DP-UU02-0058-V01/2018|EPI_ISL_15753527|2018-12-03	hRSV/B/Philippines/RITM004/2022|EPI_ISL_18042564|2022-09-28
hRSV/A/Netherlands/un-DP-UU02-0061-V01/2018|EPI_ISL_15753368|2018-12-11	hRSV/B/Philippines/RITM005/2022|EPI_ISL_18042562|2022-09-30
hRSV/A/Netherlands/un-DP-UU02-0067-V01/2018|EPI_ISL_15753304|2018-12-17	hRSV/B/Philippines/RITM006/2022|EPI_ISL_18042563|2022-11-03
hRSV/A/Netherlands/un-DP-UU02-0070-V01/2018|EPI_ISL_15753479|2018-12-18	hRSV/B/Philippines/RITM007/2022|EPI_ISL_18042523|2022-11-03
hRSV/A/Netherlands/un-DP-UU02-0073-V01/2018|EPI_ISL_15753432|2018-12-20	hRSV/B/Philippines/RITM008/2022|EPI_ISL_18042566|2022-10-14
hRSV/A/Netherlands/un-DP-UU02-0087-V01/2018|EPI_ISL_15753268|2018-12-14	hRSV/B/Philippines/RITM011/2022|EPI_ISL_18042528|2022-04-05
hRSV/A/Netherlands/un-DP-UU02-0090-V01/2018|EPI_ISL_15753435|2018-12-20	hRSV/B/Philippines/RITM015/2022|EPI_ISL_18042531|2022-05-02
hRSV/A/Netherlands/un-DP-UU02-0092-D04/2018|EPI_ISL_15753558|2018-12-24	hRSV/B/Philippines/RITM016/2022|EPI_ISL_18042532|2022-05-07
hRSV/A/Netherlands/un-DP-UU02-0093-V01/2019|EPI_ISL_15753474|2019-01-10	hRSV/B/Philippines/RITM018/2022|EPI_ISL_18042533|2022-05-09
hRSV/A/Netherlands/un-DP-UU02-0151-V01/2019|EPI_ISL_15753424|2019-11-13	hRSV/B/Philippines/RITM021/2022|EPI_ISL_18042535|2022-05-23
hRSV/A/Netherlands/un-DP-UU02-0153-D03/2019|EPI_ISL_15753541|2019-11-27	hRSV/B/Philippines/RITM022/2022|EPI_ISL_18042526|2022-05-27
hRSV/A/Netherlands/un-DP-UU02-0153-D04/2019|EPI_ISL_15753274|2019-11-28	hRSV/B/Philippines/RITM024/2022|EPI_ISL_18042536|2022-05-31
hRSV/A/Netherlands/un-DP-UU02-0153-D05/2019|EPI_ISL_15753313|2019-11-29	hRSV/B/Philippines/RITM025/2022|EPI_ISL_18042537|2022-06-14
hRSV/A/Netherlands/un-DP-UU02-0154-D05/2019|EPI_ISL_15753491|2019-12-27	hRSV/B/Philippines/RITM027/2022|EPI_ISL_18042568|2022-06-21
hRSV/A/Netherlands/un-DP-UU02-0154-V01/2019|EPI_ISL_15753562|2019-12-23	hRSV/B/Philippines/RITM028/2022|EPI_ISL_18042560|2022-06-27
hRSV/A/Netherlands/un-DP-UU02-0155-D03/2019|EPI_ISL_15753496|2019-12-13	hRSV/B/Philippines/RITM029/2022|EPI_ISL_18042539|2022-06-27
hRSV/A/Netherlands/un-DP-UU02-0155-D04/2019|EPI_ISL_15753489|2019-12-14	hRSV/B/Philippines/RITM032/2022|EPI_ISL_18042540|2022-07-02
hRSV/A/Netherlands/un-DP-UU02-0155-D08/2019|EPI_ISL_15753399|2019-12-18	hRSV/B/Philippines/RITM033/2022|EPI_ISL_18042541|2022-07-04
hRSV/A/Netherlands/un-DP-UU02-0155-V01/2019|EPI_ISL_15753512|2019-12-11	hRSV/B/Philippines/RITM040/2022|EPI_ISL_18042542|2022-07-26
hRSV/A/Netherlands/un-DP-UU02-0157-V01/2019|EPI_ISL_15753473|2019-12-16	hRSV/B/Philippines/RITM042/2022|EPI_ISL_18042557|2022-08-04
hRSV/A/Netherlands/un-DP-UU02-0159-V01/2019|EPI_ISL_15753375|2019-12-23	hRSV/B/Philippines/RITM061/2022|EPI_ISL_18042558|2022-07-01
hRSV/A/Netherlands/un-DP-UU02-0160-D04/2019|EPI_ISL_15753264|2019-12-27	hRSV/B/Philippines/RITM063/2022|EPI_ISL_18042545|2022-07-02
hRSV/A/Netherlands/un-DP-UU02-0160-V01/2019|EPI_ISL_15753538|2019-12-24	hRSV/B/Philippines/RITM064/2022|EPI_ISL_18042547|2022-07-04
hRSV/A/Netherlands/un-DP-UU02-0161-D04/2019|EPI_ISL_15753552|2019-12-27	hRSV/B/Philippines/RITM066/2022|EPI_ISL_18042548|2022-07-11
hRSV/A/Netherlands/un-DP-UU02-0161-V01/2019|EPI_ISL_15753311|2019-12-24	hRSV/B/Philippines/RITM068/2022|EPI_ISL_18042525|2022-07-11
hRSV/A/Netherlands/un-DP-UU02-0163-V01/2019|EPI_ISL_15753362|2019-12-27	hRSV/B/Philippines/RITM069/2022|EPI_ISL_18042527|2022-07-13
hRSV/A/Netherlands/un-DP-UU02-0164-D02/2019|EPI_ISL_15753391|2019-12-31	hRSV/B/Philippines/RITM071/2022|EPI_ISL_18042550|2022-07-18
hRSV/A/Netherlands/un-DP-UU02-0164-V01/2019|EPI_ISL_15753460|2019-12-30	hRSV/B/Philippines/RITM073/2022|EPI_ISL_18042551|2022-07-19
hRSV/A/Netherlands/un-DP-UU02-0165-D02/2020|EPI_ISL_15753485|2020-01-08	hRSV/B/Philippines/RITM074/2022|EPI_ISL_18042553|2022-07-19
hRSV/A/Netherlands/un-DP-UU02-0165-V01/2020|EPI_ISL_15753482|2020-01-07	hRSV/B/Philippines/RITM077/2022|EPI_ISL_18042554|2022-07-24
hRSV/A/Netherlands/un-DP-UU02-0167-V01/2020|EPI_ISL_15753439|2020-01-20	hRSV/B/Philippines/RITM080/2022|EPI_ISL_18042569|2022-07-29
hRSV/A/Netherlands/un-DP-UU02-0169-D02/2020|EPI_ISL_15753253|2020-02-07	hRSV/B/Philippines/RITM081/2022|EPI_ISL_18042555|2022-08-01
hRSV/A/Netherlands/un-DP-UU02-0169-V01/2020|EPI_ISL_15753332|2020-02-06	hRSV/B/Philippines/RITM083/2022|EPI_ISL_18042556|2022-08-11
hRSV/A/Netherlands/un-DP-UU02-0202-V01/2019|EPI_ISL_15753454|2019-11-21	hRSV/B/Philippines/RITM086/2022|EPI_ISL_18042524|2022-08-12
hRSV/A/Netherlands/un-DP-UU02-0203-V01/2019|EPI_ISL_15753307|2019-11-27	hRSV/B/Philippines/RITM087/2022|EPI_ISL_18042567|2022-08-15
hRSV/A/Netherlands/un-DP-UU02-0205-V01/2019|EPI_ISL_15753345|2019-12-05	hRSV/B/Philippines/TB5-CA-14-0368-1-1/2014|EPI_ISL_2578154|2014-07-30
hRSV/A/Netherlands/un-DP-UU02-0207-V01/2019|EPI_ISL_15753516|2019-12-11	hRSV/B/Philippines/TB5-CA-14-0377-2-1/2014|EPI_ISL_2578157|2014-07-31
hRSV/A/Netherlands/un-DP-UU02-0208-V01/2019|EPI_ISL_15753410|2019-12-11	hRSV/B/Philippines/TB5-CA-14-0525-6/2014|EPI_ISL_2578167|2014-09-08
hRSV/A/Netherlands/un-DP-UU02-0211-V01/2019|EPI_ISL_15753256|2019-12-13	hRSV/B/Philippines/TB5-CA-15-0711-2-1/2015|EPI_ISL_2577309|2015-10-12
hRSV/A/Netherlands/un-DP-UU02-0213-V01/2019|EPI_ISL_15753420|2019-12-14	hRSV/B/Philippines/TB5-CA-15-0741-1-1/2015|EPI_ISL_2575471|2015-10-19
hRSV/A/Netherlands/un-DP-UU02-0217-V01/2019|EPI_ISL_15753528|2019-12-18	hRSV/B/Philippines/TB5-CA-15-0849-5/2015|EPI_ISL_2584862|2015-11-16
hRSV/A/Netherlands/un-DP-UU02-0220-V01/2019|EPI_ISL_15753319|2019-12-23	hRSV/B/Philippines/TB5-CA-16-0893-7/2016|EPI_ISL_2575512|2016-12-05
hRSV/A/Netherlands/un-DP-UU02-0221-V01/2019|EPI_ISL_15753271|2019-12-31	hRSV/B/Philippines/TB5-CA-16-0946-6/2016|EPI_ISL_2577331|2016-12-19
hRSV/A/Netherlands/un-DP-UU03-0060-V02/2017|EPI_ISL_15753349|2017-12-11	hRSV/B/Philippines/TB6-CA-15-0412-7/2015|EPI_ISL_2577310|2015-10-16
hRSV/A/Nicaragua/DIV-001/2016|EPI_ISL_412458|2016-10-04	hRSV/B/Philippines/TB8-KW-14-0284-3/2014|EPI_ISL_2577384|2014-08-06
hRSV/A/Nicaragua/NIC-IIIn-15-0256-01NT/2015|EPI_ISL_2595691|2015-11-16	hRSV/B/Russia/Novosibirsk-242/2019|EPI_ISL_2575571|2019-03-14
hRSV/A/Nicaragua/NIC-IIIn-16-0214-01NT/2016|EPI_ISL_2578777|2016-10-11	hRSV/B/Russia/Novosibirsk-293/2019|EPI_ISL_2575615|2019-04-03
hRSV/A/Nicaragua/NIC-IIIn-16-0238-01NT/2016|EPI_ISL_2582271|2016-10-21	hRSV/B/Russia/Novosibirsk-5019/2019|EPI_ISL_2575606|2019-01-20
hRSV/A/Nicaragua/NIC-IIIn-16-0242-01NT/2016|EPI_ISL_2582230|2016-10-04	hRSV/B/Russia/Novosibirsk-50Hl/2018|EPI_ISL_2575499|2018-03-19
hRSV/A/Nicaragua/NIC-IIIn-16-0244-01NT/2016|EPI_ISL_2582231|2016-10-03	hRSV/B/Russia/Novosibirsk-50Hp/2018|EPI_ISL_2575500|2018-03-19
hRSV/A/Nicaragua/NIC-IIIn-16-0250-01NT/2016|EPI_ISL_2595717|2016-09-30	hRSV/B/Russia/Novosibirsk-66Hl/2018|EPI_ISL_2575546|2018-03-22
hRSV/A/Nicaragua/NIC-IIIn-16-0265-01NT/2016|EPI_ISL_2582235|2016-11-08	hRSV/B/Russia/Novosibirsk-66Hp/2018|EPI_ISL_2575547|2018-03-22
hRSV/A/Nicaragua/NIC-IIIn-16-0267-01NT/2016|EPI_ISL_2578778|2016-11-01	hRSV/B/Russia/un-103Hp/2019|EPI_ISL_15753579|2019-11-27
hRSV/A/Nicaragua/NIC-IIIn-16-0270-01NT/2016|EPI_ISL_2582238|2016-11-03	hRSV/B/Russia/un-73Hp/2019|EPI_ISL_15753578|2019-11-19
hRSV/A/Nicaragua/NIC-IIIn-16-0276-01NT/2016|EPI_ISL_2582221|2016-10-31	hRSV/B/Russia/un-76Hp/2019|EPI_ISL_15753580|2019-11-20
hRSV/A/Nicaragua/NIC-IIIn-16-0313-01NT/2016|EPI_ISL_2578816|2016-11-19	hRSV/B/Russia/un-8-59Hl/2020|EPI_ISL_15753573|2020-01-30
hRSV/A/Pakistan/NIH-S3/2022|EPI_ISL_18094391|2022-12-24	hRSV/B/Russia/un-8-59Hp/2020|EPI_ISL_15753572|2020-01-30
hRSV/A/Pakistan/NIH-S4/2022|EPI_ISL_18094392|2022-12-28	hRSV/B/Scotland/1/2022|EPI_ISL_17583146|2022-08
hRSV/A/Philippines/99058/2019|EPI_ISL_12970401|2019-03-04	hRSV/B/Scotland/2/2022|EPI_ISL_17583147|2022-08
hRSV/A/Philippines/99060/2019|EPI_ISL_12970403|2019-06-25	hRSV/B/Scotland/3/2022|EPI_ISL_17583148|2022-11
hRSV/A/Philippines/99062/2019|EPI_ISL_12970405|2019-08-05	hRSV/B/Scotland/4/2022|EPI_ISL_17583149|2022-11
hRSV/A/Philippines/99064/2019|EPI_ISL_12970407|2019-08-19	hRSV/B/Scotland/5/2022|EPI_ISL_17583150|2022-11
hRSV/A/Philippines/99065/2019|EPI_ISL_12970408|2019-08-25	hRSV/B/Scotland/6/2022|EPI_ISL_17583151|2022-11
hRSV/A/Philippines/99066/2019|EPI_ISL_12970409|2019-08-28	hRSV/B/Scotland/7/2022|EPI_ISL_17583152|2022-11
hRSV/A/Philippines/99068/2019|EPI_ISL_12970411|2019-09-14	hRSV/B/Scotland/8/2022|EPI_ISL_17583153|2022-12
hRSV/A/Philippines/99069/2019|EPI_ISL_12970412|2019-09-09	hRSV/B/Scotland/WSSVC-13/2022|EPI_ISL_16881187|2022-08
hRSV/A/Philippines/99070/2019|EPI_ISL_12970413|2019-09-23	hRSV/B/Scotland/WSSVC-14/2022|EPI_ISL_16881188|2022-08
hRSV/A/Philippines/99071/2019|EPI_ISL_12970414|2019-10-01	hRSV/B/Scotland/WSSVC-16/2022|EPI_ISL_16881189|2022-08
hRSV/A/Philippines/99072/2019|EPI_ISL_12970415|2019-10-08	hRSV/B/Scotland/WSSVC-18/2022|EPI_ISL_16881190|2022-09
hRSV/A/Philippines/99073/2019|EPI_ISL_12970416|2019-10-15	hRSV/B/Scotland/WSSVC-19/2022|EPI_ISL_16881191|2022-09
hRSV/A/Philippines/99074/2019|EPI_ISL_12970417|2019-10-19	hRSV/B/Scotland/WSSVC-21/2022|EPI_ISL_16881192|2022-09
hRSV/A/Philippines/99075/2019|EPI_ISL_12970418|2019-11-04	hRSV/B/Scotland/WSSVC-22/2022|EPI_ISL_16881193|2022-09
hRSV/A/Philippines/99076/2019|EPI_ISL_12970419|2019-11-09	hRSV/B/Scotland/WSSVC-23/2022|EPI_ISL_16881194|2022-09
hRSV/A/Philippines/99077/2019|EPI_ISL_12970420|2019-11-20	hRSV/B/Scotland/WSSVC-24/2022|EPI_ISL_16881195|2022-09
hRSV/A/Philippines/99078/2019|EPI_ISL_12970421|2019-11-28	hRSV/B/Scotland/WSSVC-28/2022|EPI_ISL_16881196|2022-09
hRSV/A/Philippines/99079/2019|EPI_ISL_12970422|2019-12-07	hRSV/B/Scotland/WSSVC-31/2022|EPI_ISL_16881197|2022-10
hRSV/A/Philippines/99080/2019|EPI_ISL_12970423|2019-12-10	hRSV/B/Scotland/WSSVC-32/2022|EPI_ISL_16881198|2022-10
hRSV/A/Philippines/99082/2020|EPI_ISL_12970425|2020-01-02	hRSV/B/Scotland/WSSVC-34/2022|EPI_ISL_16881199|2022-10
hRSV/A/Philippines/99084/2020|EPI_ISL_12970426|2020-01-22	hRSV/B/Scotland/WSSVC-37/2022|EPI_ISL_16881200|2022-10
hRSV/A/Philippines/99085/2020|EPI_ISL_12970427|2020-02-04	hRSV/B/Scotland/WSSVC-381/2022|EPI_ISL_16929303|2022-10
hRSV/A/Philippines/99087/2020|EPI_ISL_12970428|2020-03-09	hRSV/B/Scotland/WSSVC-383/2022|EPI_ISL_16929305|2022-10
hRSV/A/Philippines/CDC-99058/2019|EPI_ISL_17417586|2019-03-04	hRSV/B/Scotland/WSSVC-384/2022|EPI_ISL_16929307|2022-10
hRSV/A/Philippines/CDC-99060/2019|EPI_ISL_17417594|2019-06-25	hRSV/B/Scotland/WSSVC-4/2022|EPI_ISL_16881201|2022-07
hRSV/A/Philippines/CDC-99062/2019|EPI_ISL_17417582|2019-08-05	hRSV/B/Scotland/WSSVC-40/2022|EPI_ISL_16881202|2022-10
hRSV/A/Philippines/CDC-99064/2019|EPI_ISL_17417580|2019-08-19	hRSV/B/Scotland/WSSVC-47/2022|EPI_ISL_16881203|2022-11
hRSV/A/Philippines/CDC-99065/2019|EPI_ISL_17417585|2019-08-25	hRSV/B/Scotland/WSSVC-5/2022|EPI_ISL_16881204|2022-08
hRSV/A/Philippines/CDC-99066/2019|EPI_ISL_17417602|2019-08-28	hRSV/B/Scotland/WSSVC-52/2022|EPI_ISL_16881205|2022-06
hRSV/A/Philippines/CDC-99068/2019|EPI_ISL_17417591|2019-09-14	hRSV/B/Scotland/WSSVC-54/2022|EPI_ISL_16881206|2022-07
hRSV/A/Philippines/CDC-99069/2019|EPI_ISL_17417597|2019-09-09	hRSV/B/Scotland/WSSVC-55/2022|EPI_ISL_16881207|2022-07
hRSV/A/Philippines/CDC-99070/2019|EPI_ISL_17417600|2019-09-23	hRSV/B/Scotland/WSSVC-9/2022|EPI_ISL_16881208|2022-08
hRSV/A/Philippines/CDC-99071/2019|EPI_ISL_17417596|2019-10-01	hRSV/B/Scotland/exp8-S271/2021|EPI_ISL_17583312|2021-10
hRSV/A/Philippines/CDC-99072/2019|EPI_ISL_17417578|2019-10-08	hRSV/B/Scotland/exp8-S276/2021|EPI_ISL_17583313|2021-11
hRSV/A/Philippines/CDC-99073/2019|EPI_ISL_17417601|2019-10-15	hRSV/B/Scotland/exp8-S280/2021|EPI_ISL_17583314|2021-12
hRSV/A/Philippines/CDC-99074/2019|EPI_ISL_17417603|2019-10-19	hRSV/B/South_Africa/NICD-CRDM07913-isolate/2022|EPI_ISL_17368047|2022-06-27
hRSV/A/Philippines/CDC-99075/2019|EPI_ISL_17417579|2019-11-04	hRSV/B/South_Africa/NICD-CRDM07913/2022|EPI_ISL_17368046|2022-06-27
hRSV/A/Philippines/CDC-99076/2019|EPI_ISL_17417599|2019-11-09	hRSV/B/South_Africa/NICD-R00035/2021|EPI_ISL_11055769|2021-01-04
hRSV/A/Philippines/CDC-99078/2019|EPI_ISL_17417604|2019-11-28	hRSV/B/South_Africa/NICD-R00259/2021|EPI_ISL_11055770|2021-01-05
hRSV/A/Philippines/CDC-99079/2019|EPI_ISL_17417581|2019-12-07	hRSV/B/South_Africa/NICD-R00422/2021|EPI_ISL_11055771|2021-01-13
hRSV/A/Philippines/CDC-99080/2019|EPI_ISL_17417595|2019-12-10	hRSV/B/South_Africa/NICD-R00448/2022|EPI_ISL_11055772|2022-01-11
hRSV/A/Philippines/CDC-99082/2020|EPI_ISL_17417583|2020-01-02	hRSV/B/South_Africa/NICD-R00596/2022|EPI_ISL_11055773|2022-01-17
hRSV/A/Philippines/CDC-99084/2020|EPI_ISL_17417584|2020-01-22	hRSV/B/South_Africa/NICD-R01009/2022|EPI_ISL_11055774|2022-01-26
hRSV/A/Philippines/CDC-99085/2020|EPI_ISL_17417592|2020-02-04	hRSV/B/South_Africa/NICD-R01124/2022|EPI_ISL_11055775|2022-01-28
hRSV/A/Philippines/CDC-99087/2020|EPI_ISL_17417598|2020-03-09	hRSV/B/South_Africa/NICD-R01277/2022|EPI_ISL_11055776|2022-02-02
hRSV/A/Philippines/RITM051/2022|EPI_ISL_18042517|2022-06-17	hRSV/B/South_Africa/NICD-R01370/2022|EPI_ISL_11055777|2022-02-04
hRSV/A/Philippines/RITM052/2022|EPI_ISL_18042516|2022-06-23	hRSV/B/South_Africa/NICD-R01430/2022|EPI_ISL_11055778|2022-02-07
hRSV/A/Philippines/RITM053/2022|EPI_ISL_18042518|2022-06-27	hRSV/B/South_Africa/NICD-R01659/2022|EPI_ISL_11055779|2022-02-10
hRSV/A/Philippines/RITM057/2022|EPI_ISL_18042519|2022-07-12	hRSV/B/South_Africa/NICD-R01716/2022|EPI_ISL_11055780|2022-02-11
hRSV/A/Russia/460/2018|EPI_ISL_412859|2018-01-18	hRSV/B/South_Africa/NICD-R01837/2022|EPI_ISL_11055781|2022-02-15
hRSV/A/Russia/Novosibirsk-108Hp/2019|EPI_ISL_2582838|2019-11-28	hRSV/B/South_Africa/NICD-R01839/2022|EPI_ISL_11055782|2022-02-15
hRSV/A/Russia/Novosibirsk-1125Hp/2019|EPI_ISL_2582274|2019-12-02	hRSV/B/South_Africa/NICD-R01840/2022|EPI_ISL_11055783|2022-02-15
hRSV/A/Russia/Novosibirsk-138Hp/2019|EPI_ISL_2582836|2019-12-06	hRSV/B/South_Africa/NICD-R01876/2022|EPI_ISL_11055784|2022-02-16
hRSV/A/Russia/Novosibirsk-893Hl/2019|EPI_ISL_2582275|2019-12-12	hRSV/B/South_Africa/NICD-R01982/2022|EPI_ISL_12529649|2022-02-18
hRSV/A/Russia/Novosibirsk-893Hp/2019|EPI_ISL_2582278|2019-12-12	hRSV/B/South_Africa/NICD-R02403/2022|EPI_ISL_12529650|2022-02-28
hRSV/A/Russia/un-7-63Hl/2020|EPI_ISL_15753574|2020-01-24	hRSV/B/South_Africa/NICD-R02503/2021|EPI_ISL_11055785|2021-02-05
hRSV/A/Russia/un-7-69Hl/2021|EPI_ISL_15750126|2021-10-18	hRSV/B/South_Africa/NICD-R02585/2022|EPI_ISL_12529651|2022-03-01
hRSV/A/Russia/un-8-46Hl/2020|EPI_ISL_15753575|2020-01-27	hRSV/B/South_Africa/NICD-R02628/2021|EPI_ISL_11055786|2021-02-09
hRSV/A/Russia/un-8-62Hl/2020|EPI_ISL_15753576|2020-01-30	hRSV/B/South_Africa/NICD-R02754/2022|EPI_ISL_12529652|2022-03-04
hRSV/A/Russia/un-8-62Hp/2020|EPI_ISL_15753577|2020-01-30	hRSV/B/South_Africa/NICD-R02757/2022|EPI_ISL_12529653|2022-03-04
hRSV/A/South_Africa/NICD-R00038/2021|EPI_ISL_11055715|2021-01-05	hRSV/B/South_Africa/NICD-R02999-isolate/2022|EPI_ISL_17368048|2022-03-10
hRSV/A/South_Africa/NICD-R00749/2021|EPI_ISL_11055716|2021-01-19	hRSV/B/South_Africa/NICD-R02999/2022|EPI_ISL_17368049|2022-03-10
hRSV/A/South_Africa/NICD-R00917/2021|EPI_ISL_11055717|2021-01-21	hRSV/B/South_Africa/NICD-R03230/2021|EPI_ISL_11055787|2021-02-25
hRSV/A/South_Africa/NICD-R01072/2022|EPI_ISL_11055718|2022-01-25	hRSV/B/South_Africa/NICD-R03356/2022|EPI_ISL_15728621|2022-03-16
hRSV/A/South_Africa/NICD-R01348/2022|EPI_ISL_11055719|2022-02-02	hRSV/B/South_Africa/NICD-R03357/2022|EPI_ISL_12870546|2022-03-15
hRSV/A/South_Africa/NICD-R01350/2022|EPI_ISL_11055720|2022-02-03	hRSV/B/South_Africa/NICD-R03364/2021|EPI_ISL_11055788|2021-03-03
hRSV/A/South_Africa/NICD-R01353/2022|EPI_ISL_11055721|2022-01-31	hRSV/B/South_Africa/NICD-R03372/2021|EPI_ISL_11055789|2021-03-01
hRSV/A/South_Africa/NICD-R01358/2022|EPI_ISL_11055722|2022-02-03	hRSV/B/South_Africa/NICD-R03395/2022|EPI_ISL_12870549|2022-03-15
hRSV/A/South_Africa/NICD-R01359/2022|EPI_ISL_11055723|2022-02-01	hRSV/B/South_Africa/NICD-R03404/2022|EPI_ISL_12870550|2022-03-15
hRSV/A/South_Africa/NICD-R01667/2022|EPI_ISL_11055724|2022-02-07	hRSV/B/South_Africa/NICD-R03603/2021|EPI_ISL_12529654|2021-03-10
hRSV/A/South_Africa/NICD-R01672/2022|EPI_ISL_15728615|2022-02-08	hRSV/B/South_Africa/NICD-R03655/2021|EPI_ISL_12529655|2021-03-09
hRSV/A/South_Africa/NICD-R01675/2022|EPI_ISL_11055725|2022-02-09	hRSV/B/South_Africa/NICD-R03687/2021|EPI_ISL_12529656|2021-03-09
hRSV/A/South_Africa/NICD-R01677/2022|EPI_ISL_11055768|2022-02-10	hRSV/B/South_Africa/NICD-R03871-isolate/2022|EPI_ISL_17368050|2022-03-29
hRSV/A/South_Africa/NICD-R01679/2022|EPI_ISL_11055726|2022-02-07	hRSV/B/South_Africa/NICD-R03871/2022|EPI_ISL_17368051|2022-03-29
hRSV/A/South_Africa/NICD-R01684/2022|EPI_ISL_11055727|2022-02-04	hRSV/B/South_Africa/NICD-R03930-isolate/2022|EPI_ISL_17368052|2022-03-31
hRSV/A/South_Africa/NICD-R01938-isolate/2022|EPI_ISL_17368038|2022-02-17	hRSV/B/South_Africa/NICD-R03930/2022|EPI_ISL_17368053|2022-03-31
hRSV/A/South_Africa/NICD-R01938/2022|EPI_ISL_11055728|2022-02-17	hRSV/B/South_Africa/NICD-R03990/2021|EPI_ISL_11055790|2021-03-18
hRSV/A/South_Africa/NICD-R01940/2022|EPI_ISL_11055729|2022-02-17	hRSV/B/South_Africa/NICD-R04584/2021|EPI_ISL_12529658|2021-04-08
hRSV/A/South_Africa/NICD-R01943/2022|EPI_ISL_11055730|2022-02-16	hRSV/B/South_Africa/NICD-R04608-isolate/2022|EPI_ISL_17368054|2022-04-20
hRSV/A/South_Africa/NICD-R01949/2022|EPI_ISL_11055731|2022-02-15	hRSV/B/South_Africa/NICD-R04608/2022|EPI_ISL_17368055|2022-04-20
hRSV/A/South_Africa/NICD-R01960/2022|EPI_ISL_11055732|2022-02-17	hRSV/B/South_Africa/NICD-R05717/2022|EPI_ISL_14769847|2022-05-19
hRSV/A/South_Africa/NICD-R01961/2022|EPI_ISL_11055733|2022-02-17	hRSV/B/South_Africa/NICD-R05769/2022|EPI_ISL_15728622|2022-05-19
hRSV/A/South_Africa/NICD-R01966/2022|EPI_ISL_11055734|2022-02-16	hRSV/B/South_Africa/NICD-R05781/2022|EPI_ISL_14769849|2022-05-20
hRSV/A/South_Africa/NICD-R02011/2022|EPI_ISL_12529629|2022-02-15	hRSV/B/South_Africa/NICD-R05794/2022|EPI_ISL_14769851|2022-05-20
hRSV/A/South_Africa/NICD-R02323/2021|EPI_ISL_11055735|2021-01-27	hRSV/B/South_Africa/NICD-R05798/2022|EPI_ISL_14769852|2022-05-20
hRSV/A/South_Africa/NICD-R02710/2022|EPI_ISL_12529631|2022-03-03	hRSV/B/South_Africa/NICD-R05800/2022|EPI_ISL_14769854|2022-05-20
hRSV/A/South_Africa/NICD-R02737/2022|EPI_ISL_12529632|2022-03-03	hRSV/B/South_Africa/NICD-R05801/2022|EPI_ISL_14769855|2022-05-20
hRSV/A/South_Africa/NICD-R02749/2022|EPI_ISL_12529633|2022-03-02	hRSV/B/South_Africa/NICD-R05802/2022|EPI_ISL_14769856|2022-05-20
hRSV/A/South_Africa/NICD-R03159/2021|EPI_ISL_11055736|2021-02-25	hRSV/B/South_Africa/NICD-R05803/2022|EPI_ISL_14769857|2022-05-20
hRSV/A/South_Africa/NICD-R03242-isolate/2022|EPI_ISL_17368037|2022-05-15	hRSV/B/South_Africa/NICD-R05811/2022|EPI_ISL_14769858|2022-05-20
hRSV/A/South_Africa/NICD-R03242/2022|EPI_ISL_12870543|2022-03-08	hRSV/B/South_Africa/NICD-R05817/2022|EPI_ISL_14769859|2022-05-20
hRSV/A/South_Africa/NICD-R03243/2022|EPI_ISL_12870544|2022-03-09	hRSV/B/South_Africa/NICD-R05858/2022|EPI_ISL_14769860|2022-05-23
hRSV/A/South_Africa/NICD-R03247/2022|EPI_ISL_12870545|2022-03-09	hRSV/B/South_Africa/NICD-R05898/2019|EPI_ISL_9003919|2019-05-24
hRSV/A/South_Africa/NICD-R03251-isolate/2022|EPI_ISL_17368041|2022-03-08	hRSV/B/South_Africa/NICD-R06224/2019|EPI_ISL_9003920|2019-05-31
hRSV/A/South_Africa/NICD-R03251/2022|EPI_ISL_17368042|2022-03-08	hRSV/B/South_Africa/NICD-R07572/2022|EPI_ISL_15728624|2022-06-15
hRSV/A/South_Africa/NICD-R03358/2022|EPI_ISL_12870547|2022-03-16	hRSV/B/South_Africa/NICD-R07709/2022|EPI_ISL_15728629|2022-06-23
hRSV/A/South_Africa/NICD-R03454/2022|EPI_ISL_12870551|2022-03-11	hRSV/B/South_Africa/NICD-R07711/2022|EPI_ISL_15728628|2022-06-21
hRSV/A/South_Africa/NICD-R03455/2022|EPI_ISL_12870552|2022-03-15	hRSV/B/South_Africa/NICD-R07715/2022|EPI_ISL_15728626|2022-06-22
hRSV/A/South_Africa/NICD-R03470/2022|EPI_ISL_12870553|2022-03-11	hRSV/B/South_Africa/NICD-R07768/2022|EPI_ISL_15728623|2022-06-22
hRSV/A/South_Africa/NICD-R03472/2022|EPI_ISL_12870554|2022-03-16	hRSV/B/South_Africa/NICD-R07904/2022|EPI_ISL_15728631|2022-06-24
hRSV/A/South_Africa/NICD-R03505/2021|EPI_ISL_11055737|2021-03-08	hRSV/B/South_Africa/NICD-R07957/2022|EPI_ISL_15728625|2022-06-24
hRSV/A/South_Africa/NICD-R03651/2021|EPI_ISL_12529634|2021-03-09	hRSV/B/South_Africa/NICD-R08026/2022|EPI_ISL_15728630|2022-06-30
hRSV/A/South_Africa/NICD-R03652/2021|EPI_ISL_12529635|2021-03-09	hRSV/B/South_Africa/NICD-R08041/2022|EPI_ISL_15728627|2022-06-29
hRSV/A/South_Africa/NICD-R03671/2021|EPI_ISL_12529637|2021-03-12	hRSV/B/South_Africa/NICD-R08171/2022|EPI_ISL_15728619|2022-07-01
hRSV/A/South_Africa/NICD-R03672/2021|EPI_ISL_12529638|2021-03-12	hRSV/B/South_Africa/NICD-R08175/2022|EPI_ISL_15728632|2022-07-01
hRSV/A/South_Africa/NICD-R03864/2021|EPI_ISL_12529639|2021-03-15	hRSV/B/South_Africa/NICD-R08234/2021|EPI_ISL_11055791|2021-06-02
hRSV/A/South_Africa/NICD-R03865/2021|EPI_ISL_11055738|2021-03-16	hRSV/B/South_Africa/NICD-R08243/2021|EPI_ISL_11055792|2021-06-01
hRSV/A/South_Africa/NICD-R03866/2021|EPI_ISL_12529640|2021-03-15	hRSV/B/South_Africa/NICD-R08250/2021|EPI_ISL_11055793|2021-06-01
hRSV/A/South_Africa/NICD-R03876/2021|EPI_ISL_12529641|2021-03-17	hRSV/B/South_Africa/NICD-R08261/2022|EPI_ISL_15728633|2022-07-07
hRSV/A/South_Africa/NICD-R03877/2021|EPI_ISL_11055739|2021-03-15	hRSV/B/South_Africa/NICD-R08272/2022|EPI_ISL_15728634|2022-07-01
hRSV/A/South_Africa/NICD-R04004/2021|EPI_ISL_12529642|2021-03-19	hRSV/B/South_Africa/NICD-R08392/2021|EPI_ISL_11055794|2021-06-04
hRSV/A/South_Africa/NICD-R04108/2021|EPI_ISL_11055740|2021-03-23	hRSV/B/South_Africa/NICD-R08478/2021|EPI_ISL_11055795|2021-06-07
hRSV/A/South_Africa/NICD-R04181/2021|EPI_ISL_12529643|2021-03-25	hRSV/B/South_Africa/NICD-R08483/2021|EPI_ISL_11055796|2021-06-07
hRSV/A/South_Africa/NICD-R04354/2021|EPI_ISL_12529644|2021-03-31	hRSV/B/South_Africa/NICD-R08585/2021|EPI_ISL_11055797|2021-06-08
hRSV/A/South_Africa/NICD-R04469/2021|EPI_ISL_12529645|2021-03-30	hRSV/B/South_Africa/NICD-R08586/2021|EPI_ISL_11055798|2021-06-08
hRSV/A/South_Africa/NICD-R04470/2021|EPI_ISL_12529646|2021-03-30	hRSV/B/South_Africa/NICD-R08695/2022|EPI_ISL_15728635|2022-07-15
hRSV/A/South_Africa/NICD-R04476/2021|EPI_ISL_12529647|2021-03-30	hRSV/B/South_Africa/NICD-R08776/2022|EPI_ISL_15728620|2022-07-19
hRSV/A/South_Africa/NICD-R04513-isolate/2022|EPI_ISL_17368043|2022-04-14	hRSV/B/South_Africa/NICD-R08911/2021|EPI_ISL_11055799|2021-06-15
hRSV/A/South_Africa/NICD-R04513/2022|EPI_ISL_17368044|2022-04-14	hRSV/B/South_Africa/NICD-R08975/2021|EPI_ISL_11055800|2021-06-15
hRSV/A/South_Africa/NICD-R04582/2021|EPI_ISL_12529648|2021-04-08	hRSV/B/South_Africa/NICD-R09064/2021|EPI_ISL_11055801|2021-06-21
hRSV/A/South_Africa/NICD-R05699/2022|EPI_ISL_15728616|2022-05-17	hRSV/B/South_Africa/NICD-R09258/2021|EPI_ISL_11055802|2021-06-22
hRSV/A/South_Africa/NICD-R05746/2022|EPI_ISL_14769848|2022-05-19	hRSV/B/South_Africa/NICD-R09473/2021|EPI_ISL_12529659|2021-06-24
hRSV/A/South_Africa/NICD-R05789/2022|EPI_ISL_14769850|2022-05-20	hRSV/B/South_Africa/NICD-R09797/2021|EPI_ISL_11055803|2021-06-28
hRSV/A/South_Africa/NICD-R05846/2022|EPI_ISL_14769861|2022-05-23	hRSV/B/South_Africa/NICD-R09811/2021|EPI_ISL_12529660|2021-07-01
hRSV/A/South_Africa/NICD-R06229/2019|EPI_ISL_9003918|2019-05-31	hRSV/B/South_Africa/NICD-R10143/2021|EPI_ISL_11055804|2021-07-07
hRSV/A/South_Africa/NICD-R06698-isolate/2022|EPI_ISL_17368045|2022-06-02	hRSV/B/South_Africa/NICD-R10250/2021|EPI_ISL_11055805|2021-07-09
hRSV/A/South_Africa/NICD-R07614/2022|EPI_ISL_15728618|2022-06-15	hRSV/B/South_Africa/NICD-R11678/2021|EPI_ISL_11055806|2021-08-04
hRSV/A/South_Africa/NICD-R07877/2022|EPI_ISL_15728617|2022-06-22	hRSV/B/South_Africa/NICD/R03795/2022|EPI_ISL_17998378|2022-03-28
hRSV/A/South_Africa/NICD-R08084/2021|EPI_ISL_11055741|2021-05-28	hRSV/B/South_Africa/NICD/R04496/2022|EPI_ISL_17998372|2022-04-14
hRSV/A/South_Africa/NICD-R08230/2021|EPI_ISL_11055742|2021-06-02	hRSV/B/South_Africa/NICD/R04728/2022|EPI_ISL_17998376|2022-04-22
hRSV/A/South_Africa/NICD-R08232/2021|EPI_ISL_11055743|2021-06-02	hRSV/B/South_Africa/NICD/R04998/2022|EPI_ISL_17998374|2022-05-03
hRSV/A/South_Africa/NICD-R08236/2021|EPI_ISL_11055744|2021-06-03	hRSV/B/South_Africa/NICD/R05390/2022|EPI_ISL_17998377|2022-05-10
hRSV/A/South_Africa/NICD-R08238/2021|EPI_ISL_11055745|2021-06-01	hRSV/B/South_Africa/NICD/R05636/2022|EPI_ISL_17998379|2022-05-16
hRSV/A/South_Africa/NICD-R08239/2021|EPI_ISL_11055746|2021-06-01	hRSV/B/South_Africa/NICD/R05683/2022|EPI_ISL_17998373|2022-05-16
hRSV/A/South_Africa/NICD-R08383/2021|EPI_ISL_11055747|2021-06-04	hRSV/B/South_Africa/NICD/R06218/2022|EPI_ISL_17998375|2022-05-24
hRSV/A/South_Africa/NICD-R08385/2021|EPI_ISL_11055748|2021-06-07	hRSV/B/South_Korea/HB-IC0027-14/2014|EPI_ISL_2584994|2014-01-14
hRSV/A/South_Africa/NICD-R08391/2021|EPI_ISL_11055749|2021-06-07	hRSV/B/Spain/CHUVI-19446710/2021|EPI_ISL_14084066|2021-11-11
hRSV/A/South_Africa/NICD-R08569/2021|EPI_ISL_11055750|2021-06-08	hRSV/B/Spain/CHUVI-19447304/2021|EPI_ISL_14084067|2021-11-14
hRSV/A/South_Africa/NICD-R08584/2021|EPI_ISL_11055751|2021-06-08	hRSV/B/Spain/CHUVI-19447968/2021|EPI_ISL_14084068|2021-11-17
hRSV/A/South_Africa/NICD-R08589/2021|EPI_ISL_11055752|2021-06-10	hRSV/B/Spain/CHUVI-19449724/2021|EPI_ISL_14084070|2021-11-22
hRSV/A/South_Africa/NICD-R08590/2021|EPI_ISL_11055753|2021-06-10	hRSV/B/Spain/CHUVI-19453521/2021|EPI_ISL_14084071|2021-12-03
hRSV/A/South_Africa/NICD-R08603/2021|EPI_ISL_11055755|2021-06-10	hRSV/B/Spain/CHUVI-19454915/2021|EPI_ISL_14084072|2021-12-01
hRSV/A/South_Africa/NICD-R08604/2021|EPI_ISL_11055756|2021-06-08	hRSV/B/Spain/CHUVI-19457355/2021|EPI_ISL_14084073|2021-12-05
hRSV/A/South_Africa/NICD-R08605/2021|EPI_ISL_11055757|2021-06-09	hRSV/B/Spain/CHUVI-19458518/2021|EPI_ISL_14084074|2021-12-06
hRSV/A/South_Africa/NICD-R08914/2021|EPI_ISL_11055758|2021-06-14	hRSV/B/Spain/CHUVI-19458543/2021|EPI_ISL_14084075|2021-12-06
hRSV/A/South_Africa/NICD-R09248/2021|EPI_ISL_11055759|2021-06-23	hRSV/B/Spain/CHUVI-19470906/2021|EPI_ISL_14084076|2021-12-17
hRSV/A/South_Africa/NICD-R09740/2021|EPI_ISL_11055760|2021-06-29	hRSV/B/Spain/CHUVI-19471353/2021|EPI_ISL_14084077|2021-12-18
hRSV/A/South_Africa/NICD-R09895/2021|EPI_ISL_11055761|2021-07-01	hRSV/B/Spain/CHUVI-19472888/2021|EPI_ISL_14084078|2021-12-23
hRSV/A/South_Africa/NICD-R10102/2021|EPI_ISL_11055762|2021-07-08	hRSV/B/Spain/CHUVI-19480062/2021|EPI_ISL_14084079|2021-12-25
hRSV/A/South_Africa/NICD-R10103/2021|EPI_ISL_11055763|2021-07-08	hRSV/B/Spain/CHUVI-19482789/2021|EPI_ISL_14084080|2021-12-28
hRSV/A/South_Africa/NICD-R10109/2021|EPI_ISL_11055764|2021-07-06	hRSV/B/Spain/CHUVI-19491616/2022|EPI_ISL_14084081|2022-01-03
hRSV/A/South_Africa/NICD-R10463-isolate/2022|EPI_ISL_17368039|2022-08-30	hRSV/B/Spain/CHUVI-21709413/2021|EPI_ISL_14084082|2021-10-14
hRSV/A/South_Africa/NICD-R10463/2022|EPI_ISL_17368040|2022-08-30	hRSV/B/Spain/CHUVI-21822405/2022|EPI_ISL_14084083|2022-03-03
hRSV/A/South_Africa/NICD-R14389/2021|EPI_ISL_11055767|2021-09-21	hRSV/B/Spain/CHUVI-21827199/2022|EPI_ISL_14084084|2022-03-10
hRSV/A/Spain/CHUVI-19450008/2021|EPI_ISL_14084088|2021-11-21	hRSV/B/Spain/CHUVI-34269097/2021|EPI_ISL_14084085|2021-10-13
hRSV/A/Spain/CHUVI-19464401/2021|EPI_ISL_14084089|2021-12-13	hRSV/B/Spain/CHUVI-34478851/2021|EPI_ISL_14084086|2021-12-30
hRSV/A/Spain/CHUVI-19475176/2021|EPI_ISL_14084090|2021-12-21	hRSV/B/Spain/CHUVI-51701569/2021|EPI_ISL_14084087|2021-10-11
hRSV/A/Spain/CHUVI-19478508/2021|EPI_ISL_14084091|2021-12-23	hRSV/B/Spain/GA-CHUVI-21998589/2022|EPI_ISL_16251637|2022-10-23
hRSV/A/Spain/CHUVI-21869653/2022|EPI_ISL_14084092|2022-05-03	hRSV/B/Spain/GA-CHUVI-22002822b/2022|EPI_ISL_16251645|2022-10-28
hRSV/A/Spain/GA-CHUVI-21981663/2022|EPI_ISL_16251631|2022-10-01	hRSV/B/Spain/GA-CHUVI-22003863/2022|EPI_ISL_16251648|2022-10-29
hRSV/A/Spain/GA-CHUVI-21993009/2022|EPI_ISL_16251632|2022-10-16	hRSV/B/Spain/GA-CHUVI-22004286/2022|EPI_ISL_16251649|2022-10-30
hRSV/A/Spain/GA-CHUVI-21993875/2022|EPI_ISL_16251633|2022-10-17	hRSV/B/Spain/GA-CHUVI-22005040/2022|EPI_ISL_16251655|2022-10-31
hRSV/A/Spain/GA-CHUVI-21997355/2022|EPI_ISL_16251634|2022-10-21	hRSV/B/Spain/GA-CHUVI-22008938/2022|EPI_ISL_16251666|2022-11-05
hRSV/A/Spain/GA-CHUVI-21997522/2022|EPI_ISL_16251635|2022-10-21	hRSV/B/Spain/GA-CHUVI-22009022/2022|EPI_ISL_16251667|2022-11-05
hRSV/A/Spain/GA-CHUVI-21998090/2022|EPI_ISL_16251636|2022-10-22	hRSV/B/Spain/GA-CHUVI-22010511/2022|EPI_ISL_16251669|2022-11-07
hRSV/A/Spain/GA-CHUVI-21998750/2022|EPI_ISL_16251638|2022-10-24	hRSV/B/Spain/GA-CHUVI-22010516/2022|EPI_ISL_16251670|2022-11-07
hRSV/A/Spain/GA-CHUVI-21999765/2022|EPI_ISL_16251639|2022-10-25	hRSV/B/Spain/GA-CHUVI-22011787/2022|EPI_ISL_16251674|2022-11-09
hRSV/A/Spain/GA-CHUVI-22002097/2022|EPI_ISL_16251640|2022-10-27	hRSV/B/Spain/GA-CHUVI-22012796b/2022|EPI_ISL_16289051|2022-11-10
hRSV/A/Spain/GA-CHUVI-22002231/2022|EPI_ISL_16251641|2022-10-27	hRSV/B/Spain/GA-CHUVI-22012809b/2022|EPI_ISL_16289054|2022-11-10
hRSV/A/Spain/GA-CHUVI-22002428/2022|EPI_ISL_16251642|2022-10-28	hRSV/B/Spain/GA-CHUVI-22015643b/2022|EPI_ISL_16289049|2022-11-13
hRSV/A/Spain/GA-CHUVI-22002520/2022|EPI_ISL_16251643|2022-10-28	hRSV/B/Spain/GA-CHUVI-22031790/2022|EPI_ISL_16289053|2022-12-02
hRSV/A/Spain/GA-CHUVI-22003367/2022|EPI_ISL_16251646|2022-10-29	hRSV/B/Spain/GA-CHUVI-22034454/2022|EPI_ISL_16289050|2022-12-06
hRSV/A/Spain/GA-CHUVI-22003597/2022|EPI_ISL_16251647|2022-10-29	hRSV/B/Spain/GA-CHUVI-35065802/2022|EPI_ISL_16289052|2022-11-11
hRSV/A/Spain/GA-CHUVI-22004324/2022|EPI_ISL_16251650|2022-10-30	hRSV/B/Spain/un-DP-SE01A-0043-V02/2019|EPI_ISL_15753152|2019-01-04
hRSV/A/Spain/GA-CHUVI-22004370/2022|EPI_ISL_16251651|2022-10-30	hRSV/B/Spain/un-DP-SE01A-0070-V02/2018|EPI_ISL_15753158|2018-12-13
hRSV/A/Spain/GA-CHUVI-22004382/2022|EPI_ISL_16251652|2022-10-30	hRSV/B/Spain/un-DP-SE01A-0101-V02/2019|EPI_ISL_15753060|2019-03-05
hRSV/A/Spain/GA-CHUVI-22004475/2022|EPI_ISL_16251653|2022-10-31	hRSV/B/Spain/un-DP-SE01A-0102-V02/2019|EPI_ISL_15753026|2019-12-19
hRSV/A/Spain/GA-CHUVI-22004616/2022|EPI_ISL_16251654|2022-10-31	hRSV/B/Spain/un-DP-SE01A-0109-V02/2019|EPI_ISL_15752987|2019-12-16
hRSV/A/Spain/GA-CHUVI-22005696/2022|EPI_ISL_16251656|2022-11-01	hRSV/B/Spain/un-DP-SE01A-0117-V02/2019|EPI_ISL_15753092|2019-12-04
hRSV/A/Spain/GA-CHUVI-22005759/2022|EPI_ISL_16251657|2022-11-01	hRSV/B/Spain/un-DP-SE01A-0123-V02/2019|EPI_ISL_15752979|2019-12-30
hRSV/A/Spain/GA-CHUVI-22006136/2022|EPI_ISL_16251658|2022-11-02	hRSV/B/Spain/un-DP-SE01A-0132-V02/2020|EPI_ISL_15753050|2020-01-28
hRSV/A/Spain/GA-CHUVI-22006293/2022|EPI_ISL_16251659|2022-11-02	hRSV/B/Spain/un-DP-SE01A-0133-V02/2020|EPI_ISL_15753015|2020-01-14
hRSV/A/Spain/GA-CHUVI-22006575/2022|EPI_ISL_16251660|2022-11-02	hRSV/B/Spain/un-DP-SE01A-0135-V02/2019|EPI_ISL_15752977|2019-12-30
hRSV/A/Spain/GA-CHUVI-22006732/2022|EPI_ISL_16251661|2022-11-02	hRSV/B/Spain/un-DP-SE01A-0168-V02/2019|EPI_ISL_15753204|2019-12-18
hRSV/A/Spain/GA-CHUVI-22006793/2022|EPI_ISL_16251662|2022-11-03	hRSV/B/Spain/un-DP-SE01A-0178-V02/2020|EPI_ISL_15753087|2020-01-15
hRSV/A/Spain/GA-CHUVI-22006825/2022|EPI_ISL_16251663|2022-11-03	hRSV/B/Spain/un-DP-SE01A-0196-V02/2019|EPI_ISL_15753164|2019-12-17
hRSV/A/Spain/GA-CHUVI-22007138/2022|EPI_ISL_16251629|2022-11-03	hRSV/B/Spain/un-DP-SE01A-0197-V02/2020|EPI_ISL_15753134|2020-01-23
hRSV/A/Spain/GA-CHUVI-22007441/2022|EPI_ISL_16251664|2022-11-03	hRSV/B/Spain/un-DP-SE01A-0203-V02/2020|EPI_ISL_15753172|2020-01-20
hRSV/A/Spain/GA-CHUVI-22008597/2022|EPI_ISL_16289038|2022-11-04	hRSV/B/Spain/un-DP-SE02-0004-V01/2019|EPI_ISL_15753223|2019-01-03
hRSV/A/Spain/GA-CHUVI-22008759/2022|EPI_ISL_16289045|2022-11-05	hRSV/B/Spain/un-DP-SE02-0005-D02/2019|EPI_ISL_15753094|2019-01-05
hRSV/A/Spain/GA-CHUVI-22008782/2022|EPI_ISL_16251665|2022-11-05	hRSV/B/Spain/un-DP-SE02-0005-D03/2019|EPI_ISL_15753200|2019-01-06
hRSV/A/Spain/GA-CHUVI-22009131/2022|EPI_ISL_16289048|2022-11-05	hRSV/B/Spain/un-DP-SE02-0005-V01/2019|EPI_ISL_15752992|2019-01-04
hRSV/A/Spain/GA-CHUVI-22009184/2022|EPI_ISL_16289025|2022-11-05	hRSV/B/Spain/un-DP-SE02-0016-V01/2019|EPI_ISL_15753109|2019-12-11
hRSV/A/Spain/GA-CHUVI-22009227/2022|EPI_ISL_16251668|2022-11-05	hRSV/B/Spain/un-DP-SE02-0017-D04/2019|EPI_ISL_15753186|2019-12-15
hRSV/A/Spain/GA-CHUVI-22009358/2022|EPI_ISL_16289029|2022-11-06	hRSV/B/Spain/un-DP-SE02-0017-D05/2019|EPI_ISL_15753078|2019-12-16
hRSV/A/Spain/GA-CHUVI-22010073/2022|EPI_ISL_16289022|2022-11-07	hRSV/B/Spain/un-DP-SE02-0017-V01/2019|EPI_ISL_15753066|2019-12-12
hRSV/A/Spain/GA-CHUVI-22010537/2022|EPI_ISL_16251671|2022-11-07	hRSV/B/Spain/un-DP-SE02-0020-V01/2019|EPI_ISL_15753030|2019-12-27
hRSV/A/Spain/GA-CHUVI-22010914/2022|EPI_ISL_16289031|2022-11-08	hRSV/B/Spain/un-DP-SE02-0024-V01/2020|EPI_ISL_15753209|2020-01-08
hRSV/A/Spain/GA-CHUVI-22010990/2022|EPI_ISL_16251672|2022-11-08	hRSV/B/Spain/un-DP-SE02-0050-D03/2019|EPI_ISL_15753005|2019-01-01
hRSV/A/Spain/GA-CHUVI-22011130/2022|EPI_ISL_16289043|2022-11-08	hRSV/B/Spain/un-DP-SE02-0050-D04/2019|EPI_ISL_15752983|2019-01-02
hRSV/A/Spain/GA-CHUVI-22011193/2022|EPI_ISL_16289042|2022-11-08	hRSV/B/Spain/un-DP-SE02-0050-V01/2018|EPI_ISL_15753137|2018-12-30
hRSV/A/Spain/GA-CHUVI-22011746/2022|EPI_ISL_16251673|2022-11-09	hRSV/B/Spain/un-DP-SE02-0051-D03/2019|EPI_ISL_15753016|2019-01-19
hRSV/A/Spain/GA-CHUVI-22011813/2022|EPI_ISL_16251675|2022-11-09	hRSV/B/Spain/un-DP-SE02-0051-D05/2019|EPI_ISL_15753033|2019-01-21
hRSV/A/Spain/GA-CHUVI-22012195/2022|EPI_ISL_16251676|2022-11-09	hRSV/B/Spain/un-DP-SE02-0051-V01/2019|EPI_ISL_15753203|2019-01-17
hRSV/A/Spain/GA-CHUVI-22012358/2022|EPI_ISL_16289047|2022-11-09	hRSV/B/Thailand/AY-1743/2020|EPI_ISL_11050303|2020-11-05
hRSV/A/Spain/GA-CHUVI-22012466/2022|EPI_ISL_16251677|2022-11-09	hRSV/B/Thailand/Ayuttaya-TNIC007/2020|EPI_ISL_2543890|2020-11-04
hRSV/A/Spain/GA-CHUVI-22012612/2022|EPI_ISL_16251678|2022-11-09	hRSV/B/Thailand/CMI-1741/2020|EPI_ISL_11050305|2020-10-03
hRSV/A/Spain/GA-CHUVI-22012665/2022|EPI_ISL_16251679|2022-11-10	hRSV/B/Thailand/CMI-3/2020|EPI_ISL_11050306|2020-12-28
hRSV/A/Spain/GA-CHUVI-22014745/2022|EPI_ISL_16289037|2022-11-12	hRSV/B/USA/ACRI-041/2016|EPI_ISL_2575523|2016-02-29
hRSV/A/Spain/GA-CHUVI-22014941/2022|EPI_ISL_16251682|2022-11-12	hRSV/B/USA/ACRI-042/2016|EPI_ISL_2575497|2016-02-29
hRSV/A/Spain/GA-CHUVI-22015131/2022|EPI_ISL_16251683|2022-11-12	hRSV/B/USA/ACRI-043/2016|EPI_ISL_2575524|2016-02-29
hRSV/A/Spain/GA-CHUVI-22015710/2022|EPI_ISL_16289030|2022-11-13	hRSV/B/USA/ACRI-128/2016|EPI_ISL_2575522|2016-06-27
hRSV/A/Spain/GA-CHUVI-22015791/2022|EPI_ISL_16251684|2022-11-13	hRSV/B/USA/AZ-ASU-101588/2022|EPI_ISL_17950207|2022-12-12
hRSV/A/Spain/GA-CHUVI-22016240/2022|EPI_ISL_16251630|2022-11-14	hRSV/B/USA/AZ-ASU-101593/2022|EPI_ISL_17950210|2022-12-23
hRSV/A/Spain/GA-CHUVI-22016752/2022|EPI_ISL_16289041|2022-11-14	hRSV/B/USA/AZ-ASU-101606/2022|EPI_ISL_17950236|2022-12-09
hRSV/A/Spain/GA-CHUVI-22017433/2022|EPI_ISL_16289023|2022-11-15	hRSV/B/USA/AZ-ASU-102725/2022|EPI_ISL_17950136|2022-12-04
hRSV/A/Spain/GA-CHUVI-22017775/2022|EPI_ISL_16289044|2022-11-16	hRSV/B/USA/AZ-ASU-102752/2022|EPI_ISL_17950201|2022-12-20
hRSV/A/Spain/GA-CHUVI-22018101/2022|EPI_ISL_16289026|2022-11-16	hRSV/B/USA/AZ-ASU-102755/2022|EPI_ISL_17950190|2022-12-04
hRSV/A/Spain/GA-CHUVI-22018158/2022|EPI_ISL_16289032|2022-11-16	hRSV/B/USA/AZ-ASU-102761/2022|EPI_ISL_17950223|2022-12-03
hRSV/A/Spain/GA-CHUVI-22018185/2022|EPI_ISL_16289020|2022-11-16	hRSV/B/USA/AZ-ASU-102765/2022|EPI_ISL_17950185|2022-12-11
hRSV/A/Spain/GA-CHUVI-22018543/2022|EPI_ISL_16289024|2022-11-17	hRSV/B/USA/AZ-ASU-102778/2022|EPI_ISL_17950161|2022-12-06
hRSV/A/Spain/GA-CHUVI-22019019/2022|EPI_ISL_16289033|2022-11-17	hRSV/B/USA/AZ-ASU-102779/2022|EPI_ISL_17950184|2022-12-08
hRSV/A/Spain/GA-CHUVI-22020211/2022|EPI_ISL_16251685|2022-11-18	hRSV/B/USA/AZ-ASU101588/2022|EPI_ISL_17808839|2022-12-12
hRSV/A/Spain/GA-CHUVI-22031181/2022|EPI_ISL_16289034|2022-12-02	hRSV/B/USA/AZ-ASU101593/2022|EPI_ISL_17808840|2022-12-23
hRSV/A/Spain/GA-CHUVI-22033364/2022|EPI_ISL_16289028|2022-12-05	hRSV/B/USA/AZ-ASU101606/2022|EPI_ISL_17808841|2022-12-09
hRSV/A/Spain/GA-CHUVI-22034544/2022|EPI_ISL_16289027|2022-12-06	hRSV/B/USA/AZ-ASU102725/2022|EPI_ISL_17808853|2022-12-04
hRSV/A/Spain/GA-CHUVI-22034626/2022|EPI_ISL_16289036|2022-12-06	hRSV/B/USA/AZ-ASU102752/2022|EPI_ISL_17808855|2022-12-20
hRSV/A/Spain/GA-CHUVI-35055425/2022|EPI_ISL_16289046|2022-11-07	hRSV/B/USA/AZ-ASU102755/2022|EPI_ISL_17808856|2022-12-04
hRSV/A/Spain/GA-CHUVI-35057284/2022|EPI_ISL_16251628|2022-11-07	hRSV/B/USA/AZ-ASU102761/2022|EPI_ISL_17808857|2022-12-03
hRSV/A/Spain/GA-CHUVI-35074932/2022|EPI_ISL_16289039|2022-11-16	hRSV/B/USA/AZ-ASU102765/2022|EPI_ISL_17808858|2022-12-11
hRSV/A/Spain/GA-CHUVI-35106627/2022|EPI_ISL_16289021|2022-12-03	hRSV/B/USA/AZ-ASU102778/2022|EPI_ISL_17808861|2022-12-06
hRSV/A/Spain/un-DP-SE01A-0045-V02/2018|EPI_ISL_15753369|2018-12-26	hRSV/B/USA/AZ-ASU102779/2022|EPI_ISL_17808862|2022-12-08
hRSV/A/Spain/un-DP-SE01A-0047-V02/2019|EPI_ISL_15753500|2019-01-08	hRSV/B/USA/AZ-ASU102785/2022|EPI_ISL_17808864|2022-12-03
hRSV/A/Spain/un-DP-SE01A-0061-V02/2019|EPI_ISL_15753265|2019-01-25	hRSV/B/USA/B-NIID-2472-14/2014|EPI_ISL_2575417|2014-04-12
hRSV/A/Spain/un-DP-SE01A-0064-V02/2018|EPI_ISL_15753425|2018-11-28	hRSV/B/USA/B-NIID-2474-14/2014|EPI_ISL_2575593|2014-04-13
hRSV/A/Spain/un-DP-SE01A-0069-V02/2018|EPI_ISL_15753393|2018-12-19	hRSV/B/USA/CA-IVY-D13J43C2/2022|EPI_ISL_17597674|2022-11-10
hRSV/A/Spain/un-DP-SE01A-0071-V02/2019|EPI_ISL_15753346|2019-01-16	hRSV/B/USA/CA-IVY-D13J53N2/2022|EPI_ISL_17597676|2022-11-16
hRSV/A/Spain/un-DP-SE01A-0077-V02/2019|EPI_ISL_15753400|2019-01-02	hRSV/B/USA/CA-IVY-G43P88N0/2022|EPI_ISL_17597677|2022-12-10
hRSV/A/Spain/un-DP-SE01A-0106-V02/2020|EPI_ISL_15753486|2020-01-15	hRSV/B/USA/CA-IVY-W13J35R0/2022|EPI_ISL_17597675|2022-03-25
hRSV/A/Spain/un-DP-SE01A-0107-V02/2020|EPI_ISL_15753358|2020-01-08	hRSV/B/USA/CO-IVY-W13K29X7/2022|EPI_ISL_17597679|2022-10-13
hRSV/A/Spain/un-DP-SE01A-0108-V02/2019|EPI_ISL_15753372|2019-12-19	hRSV/B/USA/CO-IVY-W13K36M1/2022|EPI_ISL_17597680|2022-10-19
hRSV/A/Spain/un-DP-SE01A-0110-V02/2019|EPI_ISL_15753263|2019-12-09	hRSV/B/USA/FL-IVY-W13J59X7/2022|EPI_ISL_17597683|2022-05-26
hRSV/A/Spain/un-DP-SE01A-0119-V02/2019|EPI_ISL_15753325|2019-12-03	hRSV/B/USA/FL-IVY-W13J74V6/2022|EPI_ISL_17597684|2022-06-09
hRSV/A/Spain/un-DP-SE01A-0120-V02/2019|EPI_ISL_15753498|2019-11-25	hRSV/B/USA/FL-IVY-W13J76E5/2022|EPI_ISL_17597685|2022-06-28
hRSV/A/Spain/un-DP-SE01A-0137-V02/2019|EPI_ISL_15753407|2019-12-11	hRSV/B/USA/GA-IVY-D13J44D5/2022|EPI_ISL_17597665|2022-11-14
hRSV/A/Spain/un-DP-SE01A-0139-V02/2019|EPI_ISL_15753397|2019-12-23	hRSV/B/USA/GA-IVY-D13J53W2/2022|EPI_ISL_17597667|2022-11-29
hRSV/A/Spain/un-DP-SE01A-0141-V02/2019|EPI_ISL_15753524|2019-12-31	hRSV/B/USA/GA-IVY-G43P87Y8/2022|EPI_ISL_17597668|2022-12-09
hRSV/A/Spain/un-DP-SE01A-0146-V02/2019|EPI_ISL_15753419|2019-11-25	hRSV/B/USA/IA-IVY-G43P84F2/2022|EPI_ISL_17597682|2022-12-09
hRSV/A/Spain/un-DP-SE01A-0154-V02/2019|EPI_ISL_15753550|2019-12-23	hRSV/B/USA/MA-BIHM-13771/2022|EPI_ISL_16681260|2022-10-22
hRSV/A/Spain/un-DP-SE01A-0160-V02/2019|EPI_ISL_15753535|2019-12-30	hRSV/B/USA/MA-BIHM-13779/2022|EPI_ISL_16681286|2022-10-19
hRSV/A/Spain/un-DP-SE01A-0163-V02/2019|EPI_ISL_15753371|2019-12-09	hRSV/B/USA/MA-BIHM-13786/2022|EPI_ISL_16681299|2022-10-16
hRSV/A/Spain/un-DP-SE01A-0167-V02/2020|EPI_ISL_15753462|2020-01-02	hRSV/B/USA/MA-BIHM-13787/2022|EPI_ISL_16681312|2022-10-14
hRSV/A/Spain/un-DP-SE01A-0172-V02/2020|EPI_ISL_15753429|2020-01-10	hRSV/B/USA/MA-BIHM-13798/2022|EPI_ISL_16681221|2022-07-05
hRSV/A/Spain/un-DP-SE01A-0186-V02/2020|EPI_ISL_15753327|2020-01-07	hRSV/B/USA/MA-BIHM-13799/2022|EPI_ISL_16681338|2022-07-06
hRSV/A/Spain/un-DP-SE01A-0194-V02/2020|EPI_ISL_15753314|2020-01-08	hRSV/B/USA/MA-BIHM-13800/2022|EPI_ISL_16681327|2022-07-07
hRSV/A/Spain/un-DP-SE01A-0205-V02/2020|EPI_ISL_15753385|2020-01-20	hRSV/B/USA/MA-BIHM-13804/2022|EPI_ISL_16681324|2022-07-16
hRSV/A/Spain/un-DP-SE02-0001-D02/2018|EPI_ISL_15753267|2018-12-05	hRSV/B/USA/MA-BIHM-13816/2022|EPI_ISL_16681200|2022-07-29
hRSV/A/Spain/un-DP-SE02-0001-D03/2018|EPI_ISL_15753466|2018-12-06	hRSV/B/USA/MA-BIHM-13819/2022|EPI_ISL_16681272|2022-08-08
hRSV/A/Spain/un-DP-SE02-0001-D04/2018|EPI_ISL_15753506|2018-12-07	hRSV/B/USA/MA-BIHM-13820/2022|EPI_ISL_16681248|2022-08-09
hRSV/A/Spain/un-DP-SE02-0001-D05/2018|EPI_ISL_15753522|2018-12-08	hRSV/B/USA/MA-Broad_MGB-13588/2022|EPI_ISL_16132380|2022-11-08
hRSV/A/Spain/un-DP-SE02-0001-D06/2018|EPI_ISL_15753441|2018-12-09	hRSV/B/USA/MA-Broad_MGB-13686/2022|EPI_ISL_16132381|2022-11-04
hRSV/A/Spain/un-DP-SE02-0001-V01/2018|EPI_ISL_15753495|2018-12-04	hRSV/B/USA/MA-Broad_MGB-13688/2022|EPI_ISL_16132383|2022-11-04
hRSV/A/Spain/un-DP-SE02-0002-D02/2018|EPI_ISL_15753553|2018-12-25	hRSV/B/USA/MA-Broad_MGB-13712/2022|EPI_ISL_16132382|2022-11-03
hRSV/A/Spain/un-DP-SE02-0002-D03/2018|EPI_ISL_15753549|2018-12-26	hRSV/B/USA/MA-IVY-A93J30R7/2022|EPI_ISL_17597663|2022-02-15
hRSV/A/Spain/un-DP-SE02-0002-D04/2018|EPI_ISL_15753412|2018-12-27	hRSV/B/USA/NY-IVY-A93J34F8/2022|EPI_ISL_17597669|2022-02-28
hRSV/A/Spain/un-DP-SE02-0002-V01/2018|EPI_ISL_15753288|2018-12-24	hRSV/B/USA/NY-IVY-A93J42C9/2022|EPI_ISL_17597670|2022-03-07
hRSV/A/Spain/un-DP-SE02-0003-D02/2019|EPI_ISL_15753548|2019-01-04	hRSV/B/USA/NY-IVY-W13J37I9/2022|EPI_ISL_17597671|2022-03-16
hRSV/A/Spain/un-DP-SE02-0003-V01/2019|EPI_ISL_15753363|2019-01-03	hRSV/B/USA/NY-IVY-W13J41Y5/2022|EPI_ISL_17597672|2022-04-14
hRSV/A/Spain/un-DP-SE02-0006-D06/2019|EPI_ISL_15753312|2019-01-15	hRSV/B/USA/TH-10502/2014|EPI_ISL_2544145|2014-01-22
hRSV/A/Spain/un-DP-SE02-0006-D07/2019|EPI_ISL_15753382|2019-01-16	hRSV/B/USA/TH-10526/2014|EPI_ISL_2544142|2014-01-15
hRSV/A/Spain/un-DP-SE02-0006-D09/2019|EPI_ISL_15753278|2019-01-18	hRSV/B/USA/TH-10566/2014|EPI_ISL_2544143|2014-01-27
hRSV/A/Spain/un-DP-SE02-0006-V01/2019|EPI_ISL_15753540|2019-01-10	hRSV/B/USA/TH-10585/2014|EPI_ISL_2584635|2014-01-21
hRSV/A/Spain/un-DP-SE02-0007-D02/2019|EPI_ISL_15753315|2019-01-18	hRSV/B/USA/TH-10586/2014|EPI_ISL_2584648|2014-01-25
hRSV/A/Spain/un-DP-SE02-0007-D04/2019|EPI_ISL_15753292|2019-01-20	hRSV/B/USA/TH-10590/2014|EPI_ISL_2584568|2014-02-05
hRSV/A/Spain/un-DP-SE02-0007-V01/2019|EPI_ISL_15753331|2019-01-17	hRSV/B/USA/TN-IVY-W13J39U9/2022|EPI_ISL_17597690|2022-04-08
hRSV/A/Spain/un-DP-SE02-0008-D02/2019|EPI_ISL_15753333|2019-02-01	hRSV/B/USA/TN-IVY-W13J47D7/2022|EPI_ISL_17597691|2022-05-04
hRSV/A/Spain/un-DP-SE02-0008-V01/2019|EPI_ISL_15753334|2019-01-31	hRSV/B/USA/TN-IVY-W13J58E7/2022|EPI_ISL_17597692|2022-05-24
hRSV/A/Spain/un-DP-SE02-0015-D02/2019|EPI_ISL_15753343|2019-11-20	hRSV/B/USA/TX-IVY-W13J83E1/2022|EPI_ISL_17597662|2022-07-06
hRSV/A/Spain/un-DP-SE02-0015-V01/2019|EPI_ISL_15753252|2019-11-19	hRSV/B/USA/TX-IVY-W13K18Y1/2022|EPI_ISL_17597661|2022-09-13
hRSV/A/Spain/un-DP-SE02-0018-D05/2019|EPI_ISL_15753555|2019-12-16	hRSV/B/USA/UAMS-DID-001/2016|EPI_ISL_2575412|2016-01-23
hRSV/A/Spain/un-DP-SE02-0018-V01/2019|EPI_ISL_15753356|2019-12-12	hRSV/B/USA/UAMS-DID-003/2016|EPI_ISL_2575411|2016-02-01
hRSV/A/Spain/un-DP-SE02-0019-V01/2019|EPI_ISL_15753529|2019-12-27	hRSV/B/USA/UAMS-DID-004/2016|EPI_ISL_2575416|2016-02-01
hRSV/A/Spain/un-DP-SE02-0021-D02/2019|EPI_ISL_15753446|2019-12-30	hRSV/B/USA/UAMS-DID-005/2016|EPI_ISL_2575410|2016-01-31
hRSV/A/Spain/un-DP-SE02-0021-D03/2019|EPI_ISL_15753357|2019-12-31	hRSV/B/USA/UAMS-DID-006/2016|EPI_ISL_2575496|2016-01-30
hRSV/A/Spain/un-DP-SE02-0021-D04/2020|EPI_ISL_15753477|2020-01-01	hRSV/B/USA/UAMS-DID-008/2016|EPI_ISL_2575415|2016-01-17
hRSV/A/Spain/un-DP-SE02-0021-D05/2020|EPI_ISL_15753459|2020-01-02	hRSV/B/USA/UAMS-DID-012/2016|EPI_ISL_2575414|2016-01-31
hRSV/A/Spain/un-DP-SE02-0021-D06/2020|EPI_ISL_15753451|2020-01-03	hRSV/B/USA/UAMS-DID-014/2016|EPI_ISL_2575465|2016-01-20
hRSV/A/Spain/un-DP-SE02-0021-V01/2019|EPI_ISL_15753526|2019-12-29	hRSV/B/USA/UAMS-DID-025/2016|EPI_ISL_2575518|2016-01-21
hRSV/A/Spain/un-DP-SE02-0022-D03/2020|EPI_ISL_15753404|2020-01-01	hRSV/B/USA/WA-BBI-S23375/2021|EPI_ISL_18143473|2021-12-22
hRSV/A/Spain/un-DP-SE02-0023-D02/2020|EPI_ISL_15753262|2020-01-04	hRSV/B/USA/WA-BBI-S23376/2022|EPI_ISL_18143546|2022-01-07
hRSV/A/Spain/un-DP-SE02-0023-D03/2020|EPI_ISL_15753494|2020-01-05	hRSV/B/USA/WA-BBI-S23377/2022|EPI_ISL_18143550|2022-01-12
hRSV/A/Spain/un-DP-SE02-0023-D05/2020|EPI_ISL_15753414|2020-01-07	hRSV/B/USA/WA-BBI-S23378/2022|EPI_ISL_18143515|2022-01-10
hRSV/A/Spain/un-DP-SE02-0023-V01/2020|EPI_ISL_15753272|2020-01-03	hRSV/B/USA/WA-BBI-S23379/2022|EPI_ISL_18143625|2022-01-10
hRSV/A/Spain/un-DP-SE02-0100-D02/2019|EPI_ISL_15753305|2019-11-27	hRSV/B/USA/WA-BBI-S23380/2022|EPI_ISL_18143524|2022-01-04
hRSV/A/Spain/un-DP-SE02-0100-D03/2019|EPI_ISL_15753297|2019-11-28	hRSV/B/USA/WA-BBI-S23381/2022|EPI_ISL_18143573|2022-02-04
hRSV/A/Spain/un-DP-SE02-0100-D04/2019|EPI_ISL_15753476|2019-11-29	hRSV/B/USA/WA-BBI-S23382/2021|EPI_ISL_18143595|2021-11-22
hRSV/A/Spain/un-DP-SE02-0100-V01/2019|EPI_ISL_15753467|2019-11-26	hRSV/B/USA/WA-BBI-S23383/2021|EPI_ISL_18143635|2021-11-21
hRSV/A/Spain/un-DP-SE02-0101-D03/2019|EPI_ISL_15753401|2019-12-01	hRSV/B/USA/WA-BBI-S23384/2021|EPI_ISL_18143705|2021-11-01
hRSV/A/Spain/un-DP-SE02-0101-V01/2019|EPI_ISL_15753560|2019-11-29	hRSV/B/USA/WA-BBI-S23385/2021|EPI_ISL_18143534|2021-11-23
hRSV/A/Spain/un-DP-SE02-0102-D02/2019|EPI_ISL_15753452|2019-12-20	hRSV/B/USA/WA-BBI-S23386/2021|EPI_ISL_18143541|2021-11-24
hRSV/A/Spain/un-DP-SE02-0102-D03/2019|EPI_ISL_15753445|2019-12-21	hRSV/B/USA/WA-BBI-S23387/2021|EPI_ISL_18143683|2021-11-26
hRSV/A/Spain/un-DP-SE02-0102-V01/2019|EPI_ISL_15753303|2019-12-19	hRSV/B/USA/WA-BBI-S23388/2021|EPI_ISL_18143674|2021-11-19
hRSV/A/Spain/un-DP-SE02-0103-D02/2019|EPI_ISL_15753461|2019-12-20	hRSV/B/USA/WA-BBI-S23389/2021|EPI_ISL_18143603|2021-11-19
hRSV/A/Spain/un-DP-SE02-0103-D03/2019|EPI_ISL_15753470|2019-12-21	hRSV/B/USA/WA-BBI-S23390/2021|EPI_ISL_18143482|2021-11-23
hRSV/A/Spain/un-DP-SE02-0103-V01/2019|EPI_ISL_15753294|2019-12-19	hRSV/B/USA/WA-BBI-S23391/2021|EPI_ISL_18143468|2021-11-10
hRSV/A/Thailand/Ayuttaya-TNIC013/2020|EPI_ISL_2543846|2020-11-05	hRSV/B/USA/WA-BBI-S23392/2021|EPI_ISL_18143673|2021-10-09
hRSV/A/Thailand/Ayuttaya-TNIC015/2020|EPI_ISL_2543847|2020-11-10	hRSV/B/USA/WA-BBI-S23393/2022|EPI_ISL_18143501|2022-07-05
hRSV/A/Thailand/CMI-1556/2020|EPI_ISL_11019880|2020-09-14	hRSV/B/USA/WA-BBI-S23394/2022|EPI_ISL_18143642|2022-07-05
hRSV/A/Thailand/CMI-1906/2020|EPI_ISL_11019879|2020-11-23	hRSV/B/USA/WA-BBI-S23395/2021|EPI_ISL_18143568|2021-11-16
hRSV/A/Thailand/CMI-3684/2019|EPI_ISL_11019781|2019-09-19	hRSV/B/USA/WA-BBI-S23396/2019|EPI_ISL_18143697|2019-10-19
hRSV/A/Thailand/CMI-6/2020|EPI_ISL_11019782|2020-03-31	hRSV/B/USA/WA-BBI-S23397/2019|EPI_ISL_18143696|2019-10-29
hRSV/A/Thailand/TH-B10625/2014|EPI_ISL_2582285|2014-08-09	hRSV/B/USA/WA-BBI-S23398/2019|EPI_ISL_18143570|2019-11-06
hRSV/A/Thailand/TH-B10806/2014|EPI_ISL_2582296|2014-08-27	hRSV/B/USA/WA-BBI-S23399/2019|EPI_ISL_18143667|2019-11-06
hRSV/A/Thailand/TH-B18177/2016|EPI_ISL_2595713|2016-09-01	hRSV/B/USA/WA-BBI-S23400/2019|EPI_ISL_18143455|2019-11-11
hRSV/A/Thailand/TH-B18247/2016|EPI_ISL_2582906|2016-09-04	hRSV/B/USA/WA-BBI-S23401/2019|EPI_ISL_18143597|2019-11-17
hRSV/A/Thailand/TH-B23576/2017|EPI_ISL_2578803|2017-08-12	hRSV/B/USA/WA-BBI-S23402/2019|EPI_ISL_18143690|2019-11-22
hRSV/A/Thailand/TH-B23964/2017|EPI_ISL_2595722|2017-08-23	hRSV/B/USA/WA-BBI-S23403/2019|EPI_ISL_18143567|2019-11-23
hRSV/A/Tunisia/ATE427-93/2021|EPI_ISL_15750298|2021-05-19	hRSV/B/USA/WA-BBI-S23404/2019|EPI_ISL_18143459|2019-11-29
hRSV/A/United_Kingdom/DP-IM02-0005-V01/2018|EPI_ISL_15753403|2018-11-26	hRSV/B/USA/WA-BBI-S23405/2019|EPI_ISL_18143577|2019-12-05
hRSV/A/United_Kingdom/DP-IM02-0006-D02/2018|EPI_ISL_15753442|2018-12-18	hRSV/B/USA/WA-BBI-S23406/2019|EPI_ISL_18143584|2019-12-05
hRSV/A/United_Kingdom/DP-IM02-0006-D03/2018|EPI_ISL_15753443|2018-12-19	hRSV/B/USA/WA-BBI-S23407/2019|EPI_ISL_18143689|2019-12-07
hRSV/A/United_Kingdom/DP-IM02-0006-V01/2018|EPI_ISL_15753450|2018-12-17	hRSV/B/USA/WA-BBI-S23408/2019|EPI_ISL_18143448|2019-12-11
hRSV/A/United_Kingdom/DP-IM02-0033-V01/2018|EPI_ISL_15753556|2018-11-30	hRSV/B/USA/WA-BBI-S23409/2019|EPI_ISL_18143526|2019-12-14
hRSV/A/United_Kingdom/DP-IM02-0037-V01/2019|EPI_ISL_15753291|2019-01-02	hRSV/B/USA/WA-BBI-S23410/2019|EPI_ISL_18143598|2019-12-14
hRSV/A/United_Kingdom/DP-OX01A-8105-V02/2018|EPI_ISL_15753392|2018-11-05	hRSV/B/USA/WA-BBI-S23411/2019|EPI_ISL_18143676|2019-12-14
hRSV/A/United_Kingdom/DP-OX01A-8214-V02/2019|EPI_ISL_15753564|2019-11-08	hRSV/B/USA/WA-BBI-S23412/2019|EPI_ISL_18143461|2019-12-16
hRSV/A/United_Kingdom/DP-OX01A-8374-V02/2019|EPI_ISL_15753290|2019-12-05	hRSV/B/USA/WA-BBI-S23413/2019|EPI_ISL_18143458|2019-12-17
hRSV/A/United_Kingdom/DP-OX01A-8396-V02/2020|EPI_ISL_15753505|2020-01-08	hRSV/B/USA/WA-BBI-S23414/2019|EPI_ISL_18143561|2019-12-18
hRSV/A/United_Kingdom/DP-OX01A-8438-V02/2019|EPI_ISL_15753379|2019-11-14	hRSV/B/USA/WA-BBI-S23415/2019|EPI_ISL_18143474|2019-12-19
hRSV/A/United_Kingdom/DP-OX01A-8459-V02/2019|EPI_ISL_15753377|2019-12-09	hRSV/B/USA/WA-BBI-S23416/2019|EPI_ISL_18143630|2019-12-28
hRSV/A/United_Kingdom/DP-OX01A-8668-V02/2019|EPI_ISL_15753551|2019-10-10	hRSV/B/USA/WA-BBI-S23417/2019|EPI_ISL_18143590|2019-12-22
hRSV/A/United_Kingdom/DP-OX01A-8998-V02/2020|EPI_ISL_15753539|2020-01-09	hRSV/B/USA/WA-BBI-S23418/2020|EPI_ISL_18143485|2020-01-01
hRSV/A/United_Kingdom/DP-OX02-8017-D02/2019|EPI_ISL_15753260|2019-11-28	hRSV/B/USA/WA-BBI-S23419/2019|EPI_ISL_18143538|2019-12-30
hRSV/A/United_Kingdom/DP-OX02-8017-V01/2019|EPI_ISL_15753568|2019-11-27	hRSV/B/USA/WA-BBI-S23420/2020|EPI_ISL_18143617|2020-01-03
hRSV/A/United_Kingdom/DP-OX02-8031-V01/2019|EPI_ISL_15753502|2019-11-28	hRSV/B/USA/WA-BBI-S23421/2020|EPI_ISL_18143452|2020-01-04
hRSV/A/United_Kingdom/DP-OX02-8032-D02/2018|EPI_ISL_15753493|2018-11-09	hRSV/B/USA/WA-BBI-S23422/2020|EPI_ISL_18143504|2020-01-07
hRSV/A/United_Kingdom/DP-OX02-8032-V01/2018|EPI_ISL_15753566|2018-11-08	hRSV/B/USA/WA-BBI-S23423/2020|EPI_ISL_18143693|2020-01-09
hRSV/A/United_Kingdom/DP-OX02-8047-V01/2018|EPI_ISL_15753341|2018-11-16	hRSV/B/USA/WA-BBI-S23424/2020|EPI_ISL_18143596|2020-01-09
hRSV/A/United_Kingdom/DP-OX02-8054-D02/2018|EPI_ISL_15753464|2018-11-23	hRSV/B/USA/WA-BBI-S23425/2020|EPI_ISL_18143446|2020-01-15
hRSV/A/United_Kingdom/DP-OX02-8054-V01/2018|EPI_ISL_15753536|2018-11-22	hRSV/B/USA/WA-BBI-S23426/2020|EPI_ISL_18143602|2020-01-17
hRSV/A/United_Kingdom/DP-OX02-8086-D03/2019|EPI_ISL_15753282|2019-11-22	hRSV/B/USA/WA-BBI-S23427/2020|EPI_ISL_18143581|2020-01-17
hRSV/A/United_Kingdom/DP-OX02-8086-D04/2019|EPI_ISL_15753531|2019-11-23	hRSV/B/USA/WA-BBI-S23428/2020|EPI_ISL_18143516|2020-01-18
hRSV/A/United_Kingdom/DP-OX02-8086-V01/2019|EPI_ISL_15753323|2019-11-20	hRSV/B/USA/WA-BBI-S23429/2020|EPI_ISL_18143716|2020-01-17
hRSV/A/United_Kingdom/DP-OX02-8111-V01/2018|EPI_ISL_15753427|2018-11-08	hRSV/B/USA/WA-BBI-S23430/2020|EPI_ISL_18143646|2020-01-15
hRSV/A/United_Kingdom/DP-OX02-8132-D02/2018|EPI_ISL_15753453|2018-12-06	hRSV/B/USA/WA-BBI-S23431/2020|EPI_ISL_18143444|2020-01-14
hRSV/A/United_Kingdom/DP-OX02-8132-D03/2018|EPI_ISL_15753275|2018-12-07	hRSV/B/USA/WA-BBI-S23432/2020|EPI_ISL_18143670|2020-01-16
hRSV/A/United_Kingdom/DP-OX02-8132-V01/2018|EPI_ISL_15753469|2018-12-05	hRSV/B/USA/WA-BBI-S23433/2020|EPI_ISL_18143665|2020-01-21
hRSV/A/United_Kingdom/DP-OX02-8168-D02/2018|EPI_ISL_15753444|2018-01-12	hRSV/B/USA/WA-BBI-S23434/2020|EPI_ISL_18143569|2020-01-25
hRSV/A/United_Kingdom/DP-OX02-8168-D06/2018|EPI_ISL_15753270|2018-01-16	hRSV/B/USA/WA-BBI-S23435/2020|EPI_ISL_18143713|2020-01-23
hRSV/A/United_Kingdom/DP-OX02-8168-D08/2018|EPI_ISL_15753383|2018-01-18	hRSV/B/USA/WA-BBI-S23436/2020|EPI_ISL_18143535|2020-01-24
hRSV/A/United_Kingdom/DP-OX02-8175-V01/2018|EPI_ISL_15753361|2018-12-04	hRSV/B/USA/WA-BBI-S23437/2020|EPI_ISL_18143491|2020-01-25
hRSV/A/United_Kingdom/DP-OX02-8234-D02/2018|EPI_ISL_15753378|2018-11-20	hRSV/B/USA/WA-BBI-S23438/2020|EPI_ISL_18143549|2020-01-29
hRSV/A/United_Kingdom/DP-OX02-8234-D03/2018|EPI_ISL_15753398|2018-11-21	hRSV/B/USA/WA-BBI-S23439/2020|EPI_ISL_18143574|2020-01-26
hRSV/A/United_Kingdom/DP-OX02-8234-V01/2018|EPI_ISL_15753277|2018-11-19	hRSV/B/USA/WA-BBI-S23440/2020|EPI_ISL_18143498|2020-02-07
hRSV/A/United_Kingdom/DP-OX02-8247-V01/2018|EPI_ISL_15753567|2018-12-05	hRSV/B/USA/WA-BBI-S23441/2020|EPI_ISL_18143587|2020-02-10
hRSV/A/United_Kingdom/DP-OX02-8259-V01/2019|EPI_ISL_15753366|2019-11-27	hRSV/B/USA/WA-BBI-S23442/2020|EPI_ISL_18143666|2020-02-12
hRSV/A/United_Kingdom/DP-OX02-8260-D03/2019|EPI_ISL_15753416|2019-11-10	hRSV/B/USA/WA-BBI-S23443/2020|EPI_ISL_18143684|2020-02-23
hRSV/A/United_Kingdom/DP-OX02-8260-D04/2019|EPI_ISL_15753338|2019-11-11	hRSV/B/USA/WA-BBI-S23444/2020|EPI_ISL_18143453|2020-04-15
hRSV/A/United_Kingdom/DP-OX02-8260-V01/2019|EPI_ISL_15753324|2019-11-08	hRSV/B/USA/WA-BBI-S23445/2021|EPI_ISL_18143551|2021-03-02
hRSV/A/United_Kingdom/DP-OX02-8271-V01/2019|EPI_ISL_15753471|2019-11-13	hRSV/B/USA/WA-BBI-S23446/2021|EPI_ISL_18143661|2021-05-25
hRSV/A/United_Kingdom/DP-OX02-8299-V01/2019|EPI_ISL_15753387|2019-11-13	hRSV/B/USA/WA-BBI-S23447/2021|EPI_ISL_18143481|2021-07-02
hRSV/A/United_Kingdom/DP-OX02-8323-V01/2018|EPI_ISL_15753354|2018-11-22	hRSV/B/USA/WA-BBI-S23448/2021|EPI_ISL_18143543|2021-07-09
hRSV/A/United_Kingdom/DP-OX02-8371-V01/2018|EPI_ISL_15753376|2018-12-13	hRSV/B/USA/WA-BBI-S23449/2021|EPI_ISL_18143582|2021-07-14
hRSV/A/United_Kingdom/DP-OX02-8377-V01/2018|EPI_ISL_15753409|2018-11-23	hRSV/B/USA/WA-BBI-S23450/2021|EPI_ISL_18143616|2021-08-22
hRSV/A/United_Kingdom/DP-OX02-8382-D02/2018|EPI_ISL_15753355|2018-11-21	hRSV/B/USA/WA-BBI-S23451/2021|EPI_ISL_18143525|2021-08-31
hRSV/A/United_Kingdom/DP-OX02-8382-D03/2018|EPI_ISL_15753335|2018-11-22	hRSV/B/USA/WA-BBI-S23452/2021|EPI_ISL_18143466|2021-08-31
hRSV/A/United_Kingdom/DP-OX02-8382-V01/2018|EPI_ISL_15753518|2018-11-20	hRSV/B/USA/WA-BBI-S23453/2021|EPI_ISL_18143593|2021-09-03
hRSV/A/United_Kingdom/DP-OX02-8390-D02/2018|EPI_ISL_15753367|2018-11-15	hRSV/B/USA/WA-BBI-S23454/2021|EPI_ISL_18143449|2021-09-04
hRSV/A/United_Kingdom/DP-OX02-8390-D03/2018|EPI_ISL_15753411|2018-11-16	hRSV/B/USA/WA-BBI-S23455/2021|EPI_ISL_18143653|2021-09-04
hRSV/A/United_Kingdom/DP-OX02-8390-V01/2018|EPI_ISL_15753330|2018-11-14	hRSV/B/USA/WA-BBI-S23456/2021|EPI_ISL_18143521|2021-09-14
hRSV/A/United_Kingdom/DP-OX02-8433-D02/2018|EPI_ISL_15753501|2018-11-14	hRSV/B/USA/WA-BBI-S23457/2021|EPI_ISL_18143594|2021-09-06
hRSV/A/United_Kingdom/DP-OX02-8433-D03/2018|EPI_ISL_15753276|2018-11-15	hRSV/B/USA/WA-BBI-S23458/2021|EPI_ISL_18143505|2021-09-07
hRSV/A/United_Kingdom/DP-OX02-8433-D04/2018|EPI_ISL_15753289|2018-11-16	hRSV/B/USA/WA-BBI-S23459/2021|EPI_ISL_18143475|2021-09-07
hRSV/A/United_Kingdom/DP-OX02-8433-V01/2018|EPI_ISL_15753342|2018-11-13	hRSV/B/USA/WA-BBI-S23460/2021|EPI_ISL_18143493|2021-09-18
hRSV/A/United_Kingdom/DP-OX02-8437-V01/2018|EPI_ISL_15753381|2018-12-13	hRSV/B/USA/WA-BBI-S23461/2021|EPI_ISL_18143579|2021-09-22
hRSV/A/United_Kingdom/DP-OX02-8438-V01/2019|EPI_ISL_15753520|2019-11-12	hRSV/B/USA/WA-BBI-S23462/2021|EPI_ISL_18143633|2021-09-23
hRSV/A/United_Kingdom/DP-OX02-8448-V01/2018|EPI_ISL_15753456|2018-11-22	hRSV/B/USA/WA-BBI-S23463/2021|EPI_ISL_18143637|2021-09-26
hRSV/A/United_Kingdom/DP-OX02-8474-D02/2018|EPI_ISL_15753348|2018-12-05	hRSV/B/USA/WA-BBI-S23464/2021|EPI_ISL_18143545|2021-09-30
hRSV/A/United_Kingdom/DP-OX02-8474-D03/2018|EPI_ISL_15753306|2018-12-06	hRSV/B/USA/WA-BBI-S23465/2021|EPI_ISL_18143619|2021-10-05
hRSV/A/United_Kingdom/DP-OX02-8474-D04/2018|EPI_ISL_15753533|2018-12-07	hRSV/B/USA/WA-BBI-S23466/2021|EPI_ISL_18143708|2021-10-05
hRSV/A/United_Kingdom/DP-OX02-8474-V01/2018|EPI_ISL_15753287|2018-12-04	hRSV/B/USA/WA-BBI-S23467/2021|EPI_ISL_18143519|2021-10-07
hRSV/A/United_Kingdom/DP-OX02-8492-V01/2018|EPI_ISL_15753497|2018-12-19	hRSV/B/USA/WA-BBI-S23468/2021|EPI_ISL_18143586|2021-10-08
hRSV/A/United_Kingdom/DP-OX02-8497-D02/2018|EPI_ISL_15753337|2018-12-19	hRSV/B/USA/WA-BBI-S23469/2021|EPI_ISL_18143487|2021-10-14
hRSV/A/United_Kingdom/DP-OX02-8497-D03/2018|EPI_ISL_15753283|2018-12-20	hRSV/B/USA/WA-BBI-S23470/2021|EPI_ISL_18143669|2021-10-18
hRSV/A/United_Kingdom/DP-OX02-8497-V01/2018|EPI_ISL_15753388|2018-12-18	hRSV/B/USA/WA-BBI-S23471/2021|EPI_ISL_18143470|2021-10-15
hRSV/A/United_Kingdom/DP-OX02-8504-V01/2018|EPI_ISL_15753317|2018-12-06	hRSV/B/USA/WA-BBI-S23472/2021|EPI_ISL_18143631|2021-10-18
hRSV/A/United_Kingdom/DP-OX02-8513-D02/2018|EPI_ISL_15753365|2018-11-14	hRSV/B/USA/WA-BBI-S23473/2021|EPI_ISL_18143627|2021-10-21
hRSV/A/United_Kingdom/DP-OX02-8513-D03/2018|EPI_ISL_15753405|2018-11-15	hRSV/B/USA/WA-BBI-S23474/2021|EPI_ISL_18143559|2021-10-25
hRSV/A/United_Kingdom/DP-OX02-8513-D04/2018|EPI_ISL_15753261|2018-11-16	hRSV/B/USA/WA-BBI-S23475/2021|EPI_ISL_18143682|2021-10-27
hRSV/A/United_Kingdom/DP-OX02-8513-V01/2018|EPI_ISL_15753543|2018-11-13	hRSV/B/USA/WA-BBI-S23476/2021|EPI_ISL_18143552|2021-10-27
hRSV/A/United_Kingdom/DP-OX02-8554-D02/2018|EPI_ISL_15753418|2018-12-02	hRSV/B/USA/WA-BBI-S23477/2021|EPI_ISL_18143681|2021-10-27
hRSV/A/United_Kingdom/DP-OX02-8554-D03/2018|EPI_ISL_15753396|2018-12-03	hRSV/B/USA/WA-BBI-S23478/2021|EPI_ISL_18143678|2021-10-29
hRSV/A/United_Kingdom/DP-OX02-8554-V01/2018|EPI_ISL_15753546|2018-12-01	hRSV/B/USA/WA-BBI-S23479/2021|EPI_ISL_18143650|2021-11-02
hRSV/A/United_Kingdom/DP-OX02-8566-D02/2018|EPI_ISL_15753364|2018-11-14	hRSV/B/USA/WA-BBI-S23480/2021|EPI_ISL_18143712|2021-11-03
hRSV/A/United_Kingdom/DP-OX02-8566-D03/2018|EPI_ISL_15753296|2018-11-15	hRSV/B/USA/WA-BBI-S23481/2021|EPI_ISL_18143612|2021-11-03
hRSV/A/United_Kingdom/DP-OX02-8566-D04/2018|EPI_ISL_15753298|2018-11-16	hRSV/B/USA/WA-BBI-S23482/2021|EPI_ISL_18143588|2021-11-05
hRSV/A/United_Kingdom/DP-OX02-8566-V01/2018|EPI_ISL_15753537|2018-11-13	hRSV/B/USA/WA-BBI-S23483/2021|EPI_ISL_18143698|2021-11-06
hRSV/A/United_Kingdom/DP-OX02-8575-D02/2018|EPI_ISL_15753322|2018-01-19	hRSV/B/USA/WA-BBI-S23484/2021|EPI_ISL_18143632|2021-11-09
hRSV/A/United_Kingdom/DP-OX02-8584-V01/2019|EPI_ISL_15753259|2019-11-07	hRSV/B/USA/WA-BBI-S23485/2021|EPI_ISL_18143523|2021-11-09
hRSV/A/United_Kingdom/DP-OX02-8587-V01/2019|EPI_ISL_15753339|2019-11-19	hRSV/B/USA/WA-BBI-S23486/2021|EPI_ISL_18143558|2021-11-11
hRSV/A/United_Kingdom/DP-OX02-8608-D02/2018|EPI_ISL_15753468|2018-11-21	hRSV/B/USA/WA-BBI-S23487/2021|EPI_ISL_18143659|2021-11-14
hRSV/A/United_Kingdom/DP-OX02-8608-V01/2018|EPI_ISL_15753389|2018-11-20	hRSV/B/USA/WA-BBI-S23488/2021|EPI_ISL_18143691|2021-11-17
hRSV/A/United_Kingdom/DP-OX02-8635-V01/2018|EPI_ISL_15753458|2018-12-20	hRSV/B/USA/WA-BBI-S23489/2021|EPI_ISL_18143565|2021-12-04
hRSV/A/United_Kingdom/DP-OX02-8639-V01/2019|EPI_ISL_15753433|2019-11-21	hRSV/B/USA/WA-BBI-S23490/2021|EPI_ISL_18143702|2021-12-05
hRSV/A/United_Kingdom/DP-OX02-8663-D02/2018|EPI_ISL_15753380|2018-10-23	hRSV/B/USA/WA-BBI-S23491/2021|EPI_ISL_18143628|2021-12-05
hRSV/A/United_Kingdom/DP-OX02-8663-D03/2018|EPI_ISL_15753423|2018-10-24	hRSV/B/USA/WA-BBI-S23492/2021|EPI_ISL_18143710|2021-12-06
hRSV/A/United_Kingdom/DP-OX02-8663-D04/2018|EPI_ISL_15753413|2018-10-25	hRSV/B/USA/WA-BBI-S23493/2021|EPI_ISL_18143450|2021-12-13
hRSV/A/United_Kingdom/DP-OX02-8663-D05/2018|EPI_ISL_15753475|2018-10-26	hRSV/B/USA/WA-BBI-S23494/2021|EPI_ISL_18143634|2021-12-09
hRSV/A/United_Kingdom/DP-OX02-8663-V01/2018|EPI_ISL_15753440|2018-10-22	hRSV/B/USA/WA-BBI-S23495/2021|EPI_ISL_18143488|2021-12-14
hRSV/A/United_Kingdom/DP-OX02-8703-V01/2019|EPI_ISL_15753480|2019-11-21	hRSV/B/USA/WA-BBI-S23496/2021|EPI_ISL_18143492|2021-12-14
hRSV/A/United_Kingdom/DP-OX02-8711-D02/2018|EPI_ISL_15753532|2018-01-09	hRSV/B/USA/WA-BBI-S23497/2021|EPI_ISL_18143462|2021-12-14
hRSV/A/United_Kingdom/DP-OX02-8711-D03/2018|EPI_ISL_15753329|2018-01-10	hRSV/B/USA/WA-BBI-S23498/2021|EPI_ISL_18143671|2021-12-17
hRSV/A/United_Kingdom/DP-OX02-8720-V01/2020|EPI_ISL_15753554|2020-01-09	hRSV/B/USA/WA-IVY-D13J39K5/2022|EPI_ISL_17597688|2022-11-03
hRSV/A/United_Kingdom/DP-OX02-8756-V01/2019|EPI_ISL_15753390|2019-10-28	hRSV/B/USA/WA-IVY-D13J57I9/2022|EPI_ISL_17597686|2022-12-06
hRSV/A/United_Kingdom/DP-OX02-8773-V01/2018|EPI_ISL_15753514|2018-12-06	hRSV/B/USA/WA-UW-003/2019|EPI_ISL_17089182|2019-02
hRSV/A/United_Kingdom/DP-OX02-8806-V01/2019|EPI_ISL_15753318|2019-12-09	hRSV/B/USA/WA-UW-006/2019|EPI_ISL_17089185|2019-02
hRSV/A/United_Kingdom/DP-OX02-8811-V01/2018|EPI_ISL_15753569|2018-12-06	hRSV/B/USA/WA-UW-009/2019|EPI_ISL_17089188|2019-12
hRSV/A/United_Kingdom/DP-OX02-8889-D02/2018|EPI_ISL_15753438|2018-11-28	hRSV/B/USA/WA-UW-010/2019|EPI_ISL_17089189|2019-12
hRSV/A/United_Kingdom/DP-OX02-8889-V01/2018|EPI_ISL_15753561|2018-11-27	hRSV/B/USA/WA-UW-011/2019|EPI_ISL_17089190|2019-02
hRSV/A/United_Kingdom/DP-OX02-8908-D02/2018|EPI_ISL_15753328|2018-12-01	hRSV/B/USA/WA-UW-012/2020|EPI_ISL_17089191|2020-02
hRSV/A/United_Kingdom/DP-OX02-8908-V01/2018|EPI_ISL_15753426|2018-11-30	hRSV/B/USA/WA-UW-10489/2022|EPI_ISL_16132325|2022-02
hRSV/A/United_Kingdom/DP-OX02-8917-V01/2019|EPI_ISL_15753386|2019-11-12	hRSV/B/USA/WA-UW-1102/2019|EPI_ISL_17221672|2019-02
hRSV/A/United_Kingdom/DP-OX02-8936-D04/2019|EPI_ISL_15753293|2019-01-07	hRSV/B/USA/WA-UW-134/2019|EPI_ISL_17221678|2019-02
hRSV/A/United_Kingdom/DP-OX02-8936-V01/2019|EPI_ISL_15753351|2019-01-04	hRSV/B/USA/WA-UW-14940/2021|EPI_ISL_16132324|2021-09
hRSV/A/United_Kingdom/DP-OX02-8937-D02/2018|EPI_ISL_15753374|2018-12-15	hRSV/B/USA/WA-UW-1787/2019|EPI_ISL_17221668|2019-12
hRSV/A/United_Kingdom/DP-OX02-8937-D04/2018|EPI_ISL_15753428|2018-12-17	hRSV/B/USA/WA-UW-18974/2021|EPI_ISL_16132317|2021-09
hRSV/A/United_Kingdom/DP-OX02-8937-V01/2018|EPI_ISL_15753463|2018-12-14	hRSV/B/USA/WA-UW-21067/2022|EPI_ISL_16132321|2022-03
hRSV/A/United_Kingdom/DP-OX02-8987-D02/2018|EPI_ISL_15753544|2018-12-05	hRSV/B/USA/WA-UW-2858/2020|EPI_ISL_17221669|2020-02
hRSV/A/United_Kingdom/DP-OX02-8987-V01/2018|EPI_ISL_15753360|2018-12-04	hRSV/B/USA/WA-UW-31818/2021|EPI_ISL_16132318|2021-09
hRSV/A/United_Kingdom/DP-OX02-9011-V01/2020|EPI_ISL_15753559|2020-01-03	hRSV/B/USA/WA-UW-34981/2021|EPI_ISL_16132319|2021-09
hRSV/A/United_Kingdom/DP-OX02-9175-V01/2019|EPI_ISL_15753336|2019-12-31	hRSV/B/USA/WA-UW-599/2019|EPI_ISL_17221670|2019-12
hRSV/A/United_Kingdom/DP-OX02-9216-D02/2019|EPI_ISL_15753499|2019-12-04	hRSV/B/USA/WA-UW-75637/2022|EPI_ISL_16132326|2022-02
hRSV/A/United_Kingdom/DP-OX02-9216-D09/2019|EPI_ISL_15753344|2019-12-11	hRSV/B/USA/WA-UW-77756/2021|EPI_ISL_16132315|2021-08
hRSV/A/United_Kingdom/DP-OX02-9216-V01/2019|EPI_ISL_15753457|2019-12-03	hRSV/B/USA/WA-UW-79926/2021|EPI_ISL_16132320|2021-10
hRSV/A/United_Kingdom/DP-OX02-9267-V01/2020|EPI_ISL_15753503|2020-01-11	hRSV/B/USA/WA-UW-810/2019|EPI_ISL_17221673|2019-02
hRSV/A/United_Kingdom/DP-OX02-9283-V01/2019|EPI_ISL_15753545|2019-12-31	hRSV/B/USA/WA-UW-88430/2021|EPI_ISL_16132327|2021-12
hRSV/A/United_Kingdom/DP-OX02-9328-D02/2019|EPI_ISL_15753254|2019-11-24	hRSV/B/USA/WA-UW-8BLN9/2022|EPI_ISL_16132418|2022-10
hRSV/A/United_Kingdom/DP-OX02-9328-V01/2019|EPI_ISL_15753519|2019-11-23	hRSV/B/USA/WA-UW-92941/2021|EPI_ISL_16132323|2021-09
hRSV/A/United_Kingdom/DP-OX02-9355-V01/2019|EPI_ISL_15753266|2019-12-31	hRSV/B/USA/WA-UW-94302/2021|EPI_ISL_16132322|2021-08
hRSV/A/United_Kingdom/DP-OX02-9450-D02/2019|EPI_ISL_15753421|2019-12-31	hRSV/B/USA/WA-UW-96775/2021|EPI_ISL_16132316|2021-09
hRSV/A/United_Kingdom/DP-OX02-9450-V01/2019|EPI_ISL_15753542|2019-12-30	hRSV/B/USA/WA-UW-9B2FA/2022|EPI_ISL_16132413|2022-11
hRSV/A/United_Kingdom/DP-OX02-9571-V01/2019|EPI_ISL_15753563|2019-12-15	hRSV/B/USA/WA-UW-9BJQ7/2022|EPI_ISL_16132414|2022-11
hRSV/A/United_Kingdom/DP-OX02-9657-D02/2020|EPI_ISL_15753406|2020-02-14	hRSV/B/USA/WA-UW-A7421/2022|EPI_ISL_16132415|2022-10
hRSV/A/United_Kingdom/DP-OX02-9657-V01/2020|EPI_ISL_15753557|2020-02-13	hRSV/B/USA/WA-UW-KH4F2/2022|EPI_ISL_16132416|2022-10
hRSV/A/United_Kingdom/DP-OX02-9767-D02/2020|EPI_ISL_15753510|2020-01-24	hRSV/B/USA/WA-UW-M4SWF/2022|EPI_ISL_16132314|2022-10
hRSV/A/United_Kingdom/DP-OX02-9767-D06/2020|EPI_ISL_15753340|2020-01-28	hRSV/B/USA/WA-UW-RFHA8/2022|EPI_ISL_16132419|2022-11
hRSV/A/United_Kingdom/DP-OX02-9767-D07/2020|EPI_ISL_15753321|2020-01-29	hRSV/B/USA/WA-UW-RWWYB/2022|EPI_ISL_16132417|2022-10
hRSV/A/United_Kingdom/DP-OX02-9767-D09/2020|EPI_ISL_15753509|2020-01-31	hRSV/B/USA/WA-UW-YFP3F/2022|EPI_ISL_16132421|2022-10
hRSV/A/United_Kingdom/DP-OX02-9775-V01/2019|EPI_ISL_15753422|2019-12-24	hRSV/B/USA/WA-UW-YVED3/2022|EPI_ISL_16132420|2022-11
hRSV/A/United_Kingdom/DP-OX02-9801-D04/2019|EPI_ISL_15753257|2019-12-16	hRSV/B/USA/un-USACAS/2020|EPI_ISL_15751422|2020-11-16
hRSV/A/United_Kingdom/DP-OX02-9801-D06/2019|EPI_ISL_15753508|2019-12-18	hRSV/B/Uganda/KEMRI-CST21377/2017|EPI_ISL_18119455|2017-06-07
hRSV/A/United_Kingdom/DP-OX02-9801-V01/2019|EPI_ISL_15753370|2019-12-13	hRSV/B/Uganda/KEMRI-CST40268/2017|EPI_ISL_18119512|2017-06-16
hRSV/A/United_Kingdom/DP-OX02-9839-V01/2019|EPI_ISL_15753448|2019-12-03	hRSV/B/Uganda/KEMRI-CST40278/2017|EPI_ISL_18119464|2017-07-10
hRSV/A/United_Kingdom/DP-OX02-9843-V01/2019|EPI_ISL_15753316|2019-12-10	hRSV/B/Uganda/KEMRI-CST40280/2017|EPI_ISL_18119531|2017-08-04
hRSV/A/United_Kingdom/DP-OX02-9885-V01/2019|EPI_ISL_15753309|2019-12-13	hRSV/B/Uganda/KEMRI-CST40287/2017|EPI_ISL_18119536|2017-05-05
hRSV/A/United_Kingdom/DP-OX02-9970-V01/2019|EPI_ISL_15753326|2019-12-15	hRSV/B/Uganda/KEMRI-CST40292/2017|EPI_ISL_18119506|2017-05-15
hRSV/A/United_Kingdom/DP-OX03-0094-V02/2018|EPI_ISL_15753258|2018-01-30	hRSV/B/Uganda/KEMRI-CST40293/2017|EPI_ISL_18119518|2017-09-11
hRSV/A/USA/A-NIID-2347-14/2014|EPI_ISL_2595591|2014-04-03	hRSV/B/Uganda/KEMRI-CST40298/2017|EPI_ISL_18119497|2017-10-17
hRSV/A/USA/A-NIID-2367-14/2014|EPI_ISL_2595592|2014-04-07	hRSV/B/Uganda/KEMRI-CST40305/2017|EPI_ISL_18119498|2017-10-31
hRSV/A/USA/A-NIID-2370-14/2014|EPI_ISL_2595604|2014-07-08	hRSV/B/Uganda/KEMRI-CST40306/2017|EPI_ISL_18119461|2017-10-31
hRSV/A/USA/A-TX-010a-2014-WGS/2014|EPI_ISL_2578713|2014-11-24	hRSV/B/Uganda/KEMRI-CST40310/2017|EPI_ISL_18119471|2017-11-07
hRSV/A/USA/A-TX-010b-2014-WGS/2014|EPI_ISL_2578714|2014-11-24	hRSV/B/Uganda/KEMRI-CST40314/2017|EPI_ISL_18119477|2017-11-13
hRSV/A/USA/ACRI-037/2016|EPI_ISL_2578712|2016-02-26	hRSV/B/Uganda/KEMRI-CST40316/2017|EPI_ISL_18119514|2017-06-05
hRSV/A/USA/ACRI-039/2016|EPI_ISL_2582246|2016-02-29	hRSV/B/Uganda/KEMRI-CST40317/2017|EPI_ISL_18119525|2017-11-20
hRSV/A/USA/ACRI-046/2016|EPI_ISL_2583038|2016-03-02	hRSV/B/Uganda/KEMRI-CST40320/2017|EPI_ISL_18119496|2017-06-11
hRSV/A/USA/ACRI-051/2016|EPI_ISL_2595703|2016-03-04	hRSV/B/Uganda/KEMRI-CST40330/2018|EPI_ISL_18119501|2018-08-07
hRSV/A/USA/ACRI-056/2016|EPI_ISL_2595704|2016-03-15	hRSV/B/Uganda/KEMRI-CST40331/2018|EPI_ISL_18119502|2018-08-11
hRSV/A/USA/ACRI-064/2016|EPI_ISL_2595705|2016-03-28	hRSV/B/Uganda/KEMRI-CST40336/2018|EPI_ISL_18119489|2018-08-25
hRSV/A/USA/AZ-ASU-101582/2022|EPI_ISL_17950152|2022-12-20	hRSV/B/Uganda/KEMRI-CST40343/2017|EPI_ISL_18119459|2017-06-26
hRSV/A/USA/AZ-ASU-101583/2022|EPI_ISL_17950144|2022-12-13	hRSV/B/Uganda/KEMRI-CST40346/2017|EPI_ISL_18119535|2017-06-26
hRSV/A/USA/AZ-ASU-101584/2022|EPI_ISL_17950219|2022-12-19	hRSV/B/Uganda/KEMRI-CST40346/2018|EPI_ISL_18119458|2018-09-30
hRSV/A/USA/AZ-ASU-101585/2022|EPI_ISL_17950155|2022-12-14	hRSV/B/Uganda/KEMRI-CST40351/2017|EPI_ISL_18119533|2017-06-29
hRSV/A/USA/AZ-ASU-101586/2022|EPI_ISL_17950173|2022-12-19	hRSV/B/Uganda/KEMRI-CST40359/2017|EPI_ISL_18119457|2017-07-09
hRSV/A/USA/AZ-ASU-101589/2022|EPI_ISL_17950149|2022-12-18	hRSV/B/Uganda/KEMRI-CST40363/2017|EPI_ISL_18119488|2017-07-12
hRSV/A/USA/AZ-ASU-101590/2022|EPI_ISL_17950197|2022-12-12	hRSV/B/Uganda/KEMRI-CST40372/2017|EPI_ISL_18119505|2017-07-20
hRSV/A/USA/AZ-ASU-101592/2022|EPI_ISL_17950172|2022-12-26	hRSV/B/Uganda/KEMRI-CST40378/2017|EPI_ISL_18119485|2017-07-23
hRSV/A/USA/AZ-ASU-101594/2022|EPI_ISL_17950222|2022-12-08	hRSV/B/Uganda/KEMRI-CST40379/2017|EPI_ISL_18119528|2017-07-23
hRSV/A/USA/AZ-ASU-101595/2022|EPI_ISL_17950192|2022-12-08	hRSV/B/Uganda/KEMRI-CST40384/2019|EPI_ISL_18119493|2019-10-26
hRSV/A/USA/AZ-ASU-101596/2022|EPI_ISL_17950203|2022-12-08	hRSV/B/Uganda/KEMRI-CST40389/2019|EPI_ISL_18119510|2019-11-10
hRSV/A/USA/AZ-ASU-101597/2022|EPI_ISL_17950179|2022-12-09	hRSV/B/Uganda/KEMRI-CST40411/2017|EPI_ISL_18119481|2017-08-16
hRSV/A/USA/AZ-ASU-101598/2022|EPI_ISL_17950142|2022-12-10	hRSV/B/Uganda/KEMRI-CST40419/2017|EPI_ISL_18119504|2017-08-23
hRSV/A/USA/AZ-ASU-101599/2022|EPI_ISL_17950145|2022-12-10	hRSV/B/Uganda/KEMRI-CST40446/2017|EPI_ISL_18119454|2017-09-11
hRSV/A/USA/AZ-ASU-101600/2022|EPI_ISL_17950183|2022-12-21	hRSV/B/Uganda/KEMRI-CST40454/2017|EPI_ISL_18119539|2017-10-12
hRSV/A/USA/AZ-ASU-101601/2022|EPI_ISL_17950148|2022-12-10	hRSV/B/Uganda/KEMRI-CST40462/2017|EPI_ISL_18119463|2017-10-23
hRSV/A/USA/AZ-ASU-101602/2022|EPI_ISL_17950235|2022-12-14	hRSV/B/Uganda/KEMRI-CST40470/2017|EPI_ISL_18119517|2017-11-01
hRSV/A/USA/AZ-ASU-101603/2022|EPI_ISL_17950246|2022-12-09	hRSV/B/Uganda/KEMRI-CST40475/2017|EPI_ISL_18119479|2017-11-13
hRSV/A/USA/AZ-ASU-101604/2022|EPI_ISL_17950143|2022-12-09	hRSV/B/Uganda/KEMRI-CST40476/2017|EPI_ISL_18119462|2017-11-13
hRSV/A/USA/AZ-ASU-101607/2022|EPI_ISL_17950151|2022-12-11	hRSV/B/Uganda/KEMRI-CST40479/2017|EPI_ISL_18119468|2017-11-20
hRSV/A/USA/AZ-ASU-101610/2022|EPI_ISL_17950250|2022-12-16	hRSV/B/Uganda/KEMRI-CST40483/2017|EPI_ISL_18119532|2017-11-21
hRSV/A/USA/AZ-ASU-102697/2022|EPI_ISL_17950252|2022-12-17	hRSV/B/Uganda/KEMRI-CST40484/2017|EPI_ISL_18119538|2017-11-21
hRSV/A/USA/AZ-ASU-102699/2022|EPI_ISL_17950214|2022-12-02	hRSV/B/Uganda/KEMRI-CST40504/2018|EPI_ISL_18119491|2018-08-07
hRSV/A/USA/AZ-ASU-102700/2022|EPI_ISL_17950147|2022-12-03	hRSV/B/Uganda/KEMRI-CST40514/2018|EPI_ISL_18119511|2018-08-20
hRSV/A/USA/AZ-ASU-102701/2022|EPI_ISL_17950158|2022-12-19	hRSV/B/Uganda/KEMRI-CST40520/2018|EPI_ISL_18119466|2018-08-29
hRSV/A/USA/AZ-ASU-102705/2022|EPI_ISL_17950251|2022-12-05	hRSV/B/Uganda/KEMRI-CST40521/2018|EPI_ISL_18119507|2018-09-03
hRSV/A/USA/AZ-ASU-102706/2022|EPI_ISL_17950239|2022-12-17	hRSV/B/Uganda/KEMRI-CST40529/2018|EPI_ISL_18119474|2018-09-10
hRSV/A/USA/AZ-ASU-102707/2022|EPI_ISL_17950224|2022-11-30	hRSV/B/Uganda/KEMRI-CST40536/2018|EPI_ISL_18119526|2018-09-26
hRSV/A/USA/AZ-ASU-102708/2022|EPI_ISL_17950176|2022-12-25	hRSV/B/Uganda/KEMRI-CST40562/2018|EPI_ISL_18119490|2018-11-14
hRSV/A/USA/AZ-ASU-102709/2022|EPI_ISL_17950237|2022-12-16	hRSV/B/Uganda/KEMRI-CST40615/2019|EPI_ISL_18119522|2019-09-22
hRSV/A/USA/AZ-ASU-102711/2022|EPI_ISL_17950204|2022-12-06	hRSV/B/Uganda/KEMRI-CST40649/2019|EPI_ISL_18119483|2019-10-11
hRSV/A/USA/AZ-ASU-102714/2022|EPI_ISL_17950193|2022-11-30	hRSV/B/Uganda/KEMRI-CST40688/2019|EPI_ISL_18119476|2019-11-18
hRSV/A/USA/AZ-ASU-102715/2022|EPI_ISL_17950232|2022-12-02	hRSV/B/Uganda/KEMRI-CST50281/2017|EPI_ISL_18119467|2017-04-12
hRSV/A/USA/AZ-ASU-102717/2022|EPI_ISL_17950226|2022-12-01	hRSV/B/Uganda/KEMRI-CST50327/2017|EPI_ISL_18119503|2017-05-22
hRSV/A/USA/AZ-ASU-102723/2022|EPI_ISL_17950154|2022-12-06	hRSV/B/Uganda/KEMRI-CST50347/2019|EPI_ISL_18119473|2019-10-01
hRSV/A/USA/AZ-ASU-102724/2022|EPI_ISL_17950221|2022-12-26	hRSV/B/Uganda/KEMRI-CST50351/2019|EPI_ISL_18119499|2019-09-08
hRSV/A/USA/AZ-ASU-102727/2022|EPI_ISL_17950202|2022-12-25	hRSV/B/Uganda/KEMRI-CST50358/2019|EPI_ISL_18119515|2019-09-07
hRSV/A/USA/AZ-ASU-102730/2022|EPI_ISL_17950233|2022-11-30	hRSV/B/Uganda/KEMRI-CST50362/2019|EPI_ISL_18119509|2019-11-04
hRSV/A/USA/AZ-ASU-102731/2022|EPI_ISL_17950140|2022-12-04	hRSV/B/Uganda/KEMRI-CST50364/2019|EPI_ISL_18119469|2019-11-08
hRSV/A/USA/AZ-ASU-102732/2022|EPI_ISL_17950166|2022-12-29	hRSV/B/Uganda/KEMRI-CST50369/2019|EPI_ISL_18119487|2019-11-25
hRSV/A/USA/AZ-ASU-102733/2022|EPI_ISL_17950159|2022-12-31	hRSV/B/Uganda/KEMRI-CST50381/2017|EPI_ISL_18119540|2017-06-16
hRSV/A/USA/AZ-ASU-102737/2022|EPI_ISL_17950189|2022-12-19	hRSV/B/Uganda/KEMRI-CST50391/2017|EPI_ISL_18119500|2017-06-20
hRSV/A/USA/AZ-ASU-102738/2022|EPI_ISL_17950213|2022-12-13	hRSV/B/Uganda/KEMRI-CST50398/2017|EPI_ISL_18119524|2017-06-26
hRSV/A/USA/AZ-ASU-102739/2022|EPI_ISL_17950167|2022-12-08	hRSV/B/Uganda/KEMRI-CST50405/2017|EPI_ISL_18119472|2017-06-29
hRSV/A/USA/AZ-ASU-102740/2022|EPI_ISL_17950212|2022-11-30	hRSV/B/Uganda/KEMRI-CST50414/2017|EPI_ISL_18119492|2017-07-03
hRSV/A/USA/AZ-ASU-102741/2022|EPI_ISL_17950249|2022-12-06	hRSV/B/Uganda/KEMRI-CST50428/2017|EPI_ISL_18119521|2017-07-13
hRSV/A/USA/AZ-ASU-102745/2022|EPI_ISL_17950238|2022-12-05	hRSV/B/Uganda/KEMRI-CST50468/2017|EPI_ISL_18119478|2017-08-11
hRSV/A/USA/AZ-ASU-102747/2022|EPI_ISL_17950191|2022-12-06	hRSV/B/Uganda/KEMRI-CST50477/2017|EPI_ISL_18119520|2017-08-18
hRSV/A/USA/AZ-ASU-102748/2022|EPI_ISL_17950220|2022-12-04	hRSV/B/Uganda/KEMRI-CST50488/2017|EPI_ISL_18119484|2017-08-25
hRSV/A/USA/AZ-ASU-102751/2022|EPI_ISL_17950209|2022-12-05	hRSV/B/Uganda/KEMRI-CST50515/2017|EPI_ISL_18119482|2017-09-18
hRSV/A/USA/AZ-ASU-102753/2022|EPI_ISL_17950153|2022-12-07	hRSV/B/Uganda/KEMRI-CST50518/2017|EPI_ISL_18119494|2017-09-18
hRSV/A/USA/AZ-ASU-102754/2022|EPI_ISL_17950243|2022-11-30	hRSV/B/Uganda/KEMRI-CST50528/2017|EPI_ISL_18119475|2017-10-17
hRSV/A/USA/AZ-ASU-102756/2022|EPI_ISL_17950146|2022-12-06	hRSV/B/Uganda/KEMRI-CST50557/2017|EPI_ISL_18119537|2017-11-13
hRSV/A/USA/AZ-ASU-102757/2022|EPI_ISL_17950248|2022-12-19	hRSV/B/Uganda/KEMRI-CST50563/2017|EPI_ISL_18119465|2017-11-16
hRSV/A/USA/AZ-ASU-102763/2022|EPI_ISL_17950229|2022-12-08	hRSV/B/Uganda/KEMRI-CST50584/2017|EPI_ISL_18119513|2017-11-28
hRSV/A/USA/AZ-ASU-102764/2022|EPI_ISL_17950241|2022-12-17	hRSV/B/Uganda/KEMRI-CST50757/2019|EPI_ISL_18119530|2019-09-17
hRSV/A/USA/AZ-ASU-102770/2022|EPI_ISL_17950164|2022-12-01	hRSV/B/Uganda/KEMRI-CST50774/2019|EPI_ISL_18119486|2019-10-03
hRSV/A/USA/AZ-ASU-102771/2022|EPI_ISL_17950163|2022-12-13	hRSV/B/Uganda/KEMRI-CST50783/2019|EPI_ISL_18119470|2019-10-09
hRSV/A/USA/AZ-ASU-102772/2022|EPI_ISL_17950196|2022-12-11	hRSV/B/Uganda/KEMRI-CST50801/2019|EPI_ISL_18119516|2019-10-21
hRSV/A/USA/AZ-ASU-102776/2022|EPI_ISL_17950150|2022-12-17	hRSV/B/Uganda/KEMRI-CST50818/2019|EPI_ISL_18119534|2019-11-04
hRSV/A/USA/AZ-ASU-102777/2022|EPI_ISL_17950208|2022-12-01	hRSV/B/Uganda/KEMRI-CST50825/2019|EPI_ISL_18119508|2019-11-12
hRSV/A/USA/AZ-ASU-102780/2022|EPI_ISL_17950225|2022-12-16	hRSV/B/Uganda/KEMRI-CST50828/2019|EPI_ISL_18119527|2019-11-14
hRSV/A/USA/AZ-ASU-102784/2022|EPI_ISL_17950139|2022-12-18	hRSV/B/Uganda/KEMRI-CST50833/2019|EPI_ISL_18119529|2019-11-19
hRSV/A/USA/AZ-ASU-102786/2022|EPI_ISL_17950188|2022-11-30	hRSV/B/Uganda/KEMRI-CST50846/2019|EPI_ISL_18119480|2019-12-02
hRSV/A/USA/AZ-ASU-102787/2022|EPI_ISL_17950157|2022-12-31	hRSV/B/Uganda/KEMRI-CST50852/2019|EPI_ISL_18119460|2019-12-04
hRSV/A/USA/AZ-ASU-102788/2022|EPI_ISL_17950240|2022-12-04	hRSV/B/Uganda/KEMRI-CST50854/2019|EPI_ISL_18119523|2019-12-09
hRSV/A/USA/AZ-ASU101582/2022|EPI_ISL_17808740|2022-12-20	hRSV/B/Uganda/KEMRI-CST51377/2017|EPI_ISL_18119519|2017-03-06
hRSV/A/USA/AZ-ASU101583/2022|EPI_ISL_17808741|2022-12-13	hRSV/B/Uganda/KEMRI-CST60296/2019|EPI_ISL_18119495|2019-04-10
hRSV/A/USA/AZ-ASU101584/2022|EPI_ISL_17808742|2022-12-19	hRSV/B/Uganda/KEMRI-CST60339/2019|EPI_ISL_18119456|2019-10-11
hRSV/A/USA/AZ-ASU101585/2022|EPI_ISL_17808743|2022-12-14	hRSV/B/United_Kingdom/133/2016|EPI_ISL_2544126|2016-01-04
hRSV/A/USA/AZ-ASU101586/2022|EPI_ISL_17808744|2022-12-19	hRSV/B/United_Kingdom/136/2014|EPI_ISL_2577396|2014-01-07
hRSV/A/USA/AZ-ASU101589/2022|EPI_ISL_17808745|2022-12-18	hRSV/B/United_Kingdom/136/2016|EPI_ISL_2577326|2016-01-10
hRSV/A/USA/AZ-ASU101590/2022|EPI_ISL_17808746|2022-12-12	hRSV/B/United_Kingdom/138/2016|EPI_ISL_2577385|2016-01-05
hRSV/A/USA/AZ-ASU101592/2022|EPI_ISL_17808747|2022-12-26	hRSV/B/United_Kingdom/263/2014|EPI_ISL_2544121|2014-01-03
hRSV/A/USA/AZ-ASU101594/2022|EPI_ISL_17808748|2022-12-08	hRSV/B/United_Kingdom/DP-IM02-0001-V01/2018|EPI_ISL_15753170|2018-10-08
hRSV/A/USA/AZ-ASU101595/2022|EPI_ISL_17808749|2022-12-08	hRSV/B/United_Kingdom/DP-IM02-0002-D03/2018|EPI_ISL_15753213|2018-11-23
hRSV/A/USA/AZ-ASU101596/2022|EPI_ISL_17808750|2022-12-08	hRSV/B/United_Kingdom/DP-IM02-0002-V01/2018|EPI_ISL_15753219|2018-11-21
hRSV/A/USA/AZ-ASU101597/2022|EPI_ISL_17808751|2022-12-09	hRSV/B/United_Kingdom/DP-IM02-0003-V01/2018|EPI_ISL_15753110|2018-11-23
hRSV/A/USA/AZ-ASU101598/2022|EPI_ISL_17808752|2022-12-10	hRSV/B/United_Kingdom/DP-IM02-0004-D04/2018|EPI_ISL_15753045|2018-11-26
hRSV/A/USA/AZ-ASU101599/2022|EPI_ISL_17808753|2022-12-10	hRSV/B/United_Kingdom/DP-IM02-0004-D05/2018|EPI_ISL_15753232|2018-11-27
hRSV/A/USA/AZ-ASU101600/2022|EPI_ISL_17808754|2022-12-21	hRSV/B/United_Kingdom/DP-IM02-0004-V01/2018|EPI_ISL_15753205|2018-11-23
hRSV/A/USA/AZ-ASU101601/2022|EPI_ISL_17808755|2022-12-10	hRSV/B/United_Kingdom/DP-IM02-0031-V01/2018|EPI_ISL_15753182|2018-11-19
hRSV/A/USA/AZ-ASU101602/2022|EPI_ISL_17808756|2022-12-14	hRSV/B/United_Kingdom/DP-IM02-0032-V01/2018|EPI_ISL_15753195|2018-11-26
hRSV/A/USA/AZ-ASU101603/2022|EPI_ISL_17808757|2022-12-09	hRSV/B/United_Kingdom/DP-OX01A-8052-V02/2018|EPI_ISL_15753000|2018-11-30
hRSV/A/USA/AZ-ASU101604/2022|EPI_ISL_17808758|2022-12-09	hRSV/B/United_Kingdom/DP-OX01A-8053-V02/2018|EPI_ISL_15753095|2018-11-23
hRSV/A/USA/AZ-ASU101607/2022|EPI_ISL_17808759|2022-12-11	hRSV/B/United_Kingdom/DP-OX01A-8071-V02/2018|EPI_ISL_15753117|2018-12-06
hRSV/A/USA/AZ-ASU101610/2022|EPI_ISL_17808760|2022-12-16	hRSV/B/United_Kingdom/DP-OX01A-8101-V02/2018|EPI_ISL_15753069|2018-10-23
hRSV/A/USA/AZ-ASU102697/2022|EPI_ISL_17808771|2022-12-17	hRSV/B/United_Kingdom/DP-OX01A-8118-V02/2019|EPI_ISL_15753103|2019-11-13
hRSV/A/USA/AZ-ASU102699/2022|EPI_ISL_17808773|2022-12-02	hRSV/B/United_Kingdom/DP-OX01A-8185-V02/2019|EPI_ISL_15753155|2019-12-18
hRSV/A/USA/AZ-ASU102700/2022|EPI_ISL_17808774|2022-12-03	hRSV/B/United_Kingdom/DP-OX01A-8272-V02/2019|EPI_ISL_15753211|2019-12-12
hRSV/A/USA/AZ-ASU102701/2022|EPI_ISL_17808775|2022-12-19	hRSV/B/United_Kingdom/DP-OX01A-8300-V02/2019|EPI_ISL_15753161|2019-11-15
hRSV/A/USA/AZ-ASU102705/2022|EPI_ISL_17808777|2022-12-05	hRSV/B/United_Kingdom/DP-OX01A-8315-V02/2019|EPI_ISL_15753107|2019-12-09
hRSV/A/USA/AZ-ASU102706/2022|EPI_ISL_17808778|2022-12-17	hRSV/B/United_Kingdom/DP-OX01A-8334-V02/2019|EPI_ISL_15753068|2019-12-04
hRSV/A/USA/AZ-ASU102707/2022|EPI_ISL_17808779|2022-11-30	hRSV/B/United_Kingdom/DP-OX01A-8711-V02/2019|EPI_ISL_15753250|2019-10-31
hRSV/A/USA/AZ-ASU102708/2022|EPI_ISL_17808780|2022-12-25	hRSV/B/United_Kingdom/DP-OX01A-8742-V02/2018|EPI_ISL_15753105|2018-12-05
hRSV/A/USA/AZ-ASU102709/2022|EPI_ISL_17808781|2022-12-16	hRSV/B/United_Kingdom/DP-OX01A-8757-V02/2019|EPI_ISL_15753079|2019-11-22
hRSV/A/USA/AZ-ASU102711/2022|EPI_ISL_17808782|2022-12-06	hRSV/B/United_Kingdom/DP-OX01A-8880-V02/2018|EPI_ISL_15753144|2018-11-15
hRSV/A/USA/AZ-ASU102714/2022|EPI_ISL_17808785|2022-11-30	hRSV/B/United_Kingdom/DP-OX01A-8960-V02/2019|EPI_ISL_15752986|2019-12-31
hRSV/A/USA/AZ-ASU102715/2022|EPI_ISL_17808786|2022-12-02	hRSV/B/United_Kingdom/DP-OX01A-8972-V02/2018|EPI_ISL_15753233|2018-11-27
hRSV/A/USA/AZ-ASU102717/2022|EPI_ISL_17808788|2022-12-01	hRSV/B/United_Kingdom/DP-OX02-8012-V01/2018|EPI_ISL_15753148|2018-11-21
hRSV/A/USA/AZ-ASU102723/2022|EPI_ISL_17808792|2022-12-06	hRSV/B/United_Kingdom/DP-OX02-8055-V01/2019|EPI_ISL_15753076|2019-11-29
hRSV/A/USA/AZ-ASU102724/2022|EPI_ISL_17808793|2022-12-26	hRSV/B/United_Kingdom/DP-OX02-8110-V01/2018|EPI_ISL_15753029|2018-11-27
hRSV/A/USA/AZ-ASU102727/2022|EPI_ISL_17808794|2022-12-25	hRSV/B/United_Kingdom/DP-OX02-8128-D02/2019|EPI_ISL_15753133|2019-02-06
hRSV/A/USA/AZ-ASU102730/2022|EPI_ISL_17808797|2022-11-30	hRSV/B/United_Kingdom/DP-OX02-8128-D03/2019|EPI_ISL_15753136|2019-02-07
hRSV/A/USA/AZ-ASU102731/2022|EPI_ISL_17808798|2022-12-04	hRSV/B/United_Kingdom/DP-OX02-8128-V01/2019|EPI_ISL_15752996|2019-02-05
hRSV/A/USA/AZ-ASU102732/2022|EPI_ISL_17808799|2022-12-29	hRSV/B/United_Kingdom/DP-OX02-8182-D02/2018|EPI_ISL_15753135|2018-11-13
hRSV/A/USA/AZ-ASU102733/2022|EPI_ISL_17808800|2022-12-31	hRSV/B/United_Kingdom/DP-OX02-8221-D02/2019|EPI_ISL_15753166|2019-11-10
hRSV/A/USA/AZ-ASU102737/2022|EPI_ISL_17808802|2022-12-19	hRSV/B/United_Kingdom/DP-OX02-8221-D04/2019|EPI_ISL_15753127|2019-11-12
hRSV/A/USA/AZ-ASU102738/2022|EPI_ISL_17808803|2022-12-13	hRSV/B/United_Kingdom/DP-OX02-8221-D05/2019|EPI_ISL_15753093|2019-11-13
hRSV/A/USA/AZ-ASU102739/2022|EPI_ISL_17808804|2022-12-08	hRSV/B/United_Kingdom/DP-OX02-8221-D06/2019|EPI_ISL_15753150|2019-11-14
hRSV/A/USA/AZ-ASU102740/2022|EPI_ISL_17808805|2022-11-30	hRSV/B/United_Kingdom/DP-OX02-8221-D07/2019|EPI_ISL_15753063|2019-11-15
hRSV/A/USA/AZ-ASU102741/2022|EPI_ISL_17808806|2022-12-06	hRSV/B/United_Kingdom/DP-OX02-8221-V01/2019|EPI_ISL_15753007|2019-11-09
hRSV/A/USA/AZ-ASU102745/2022|EPI_ISL_17808809|2022-12-05	hRSV/B/United_Kingdom/DP-OX02-8301-D02/2018|EPI_ISL_15753230|2018-11-15
hRSV/A/USA/AZ-ASU102747/2022|EPI_ISL_17808811|2022-12-06	hRSV/B/United_Kingdom/DP-OX02-8301-D03/2018|EPI_ISL_15753140|2018-11-16
hRSV/A/USA/AZ-ASU102748/2022|EPI_ISL_17808812|2022-12-04	hRSV/B/United_Kingdom/DP-OX02-8301-V01/2018|EPI_ISL_15753017|2018-11-14
hRSV/A/USA/AZ-ASU102751/2022|EPI_ISL_17808814|2022-12-05	hRSV/B/United_Kingdom/DP-OX02-8304-D02/2018|EPI_ISL_15753023|2018-11-20
hRSV/A/USA/AZ-ASU102753/2022|EPI_ISL_17808815|2022-12-07	hRSV/B/United_Kingdom/DP-OX02-8304-D03/2018|EPI_ISL_15753062|2018-11-21
hRSV/A/USA/AZ-ASU102754/2022|EPI_ISL_17808816|2022-11-30	hRSV/B/United_Kingdom/DP-OX02-8304-D04/2018|EPI_ISL_15752985|2018-11-22
hRSV/A/USA/AZ-ASU102756/2022|EPI_ISL_17808817|2022-12-06	hRSV/B/United_Kingdom/DP-OX02-8304-V01/2018|EPI_ISL_15753112|2018-11-19
hRSV/A/USA/AZ-ASU102757/2022|EPI_ISL_17808818|2022-12-19	hRSV/B/United_Kingdom/DP-OX02-8313-D02/2018|EPI_ISL_15753146|2018-11-21
hRSV/A/USA/AZ-ASU102762/2022|EPI_ISL_17808821|2022-12-06	hRSV/B/United_Kingdom/DP-OX02-8313-D03/2018|EPI_ISL_15753077|2018-11-22
hRSV/A/USA/AZ-ASU102763/2022|EPI_ISL_17808822|2022-12-08	hRSV/B/United_Kingdom/DP-OX02-8313-D04/2018|EPI_ISL_15753061|2018-11-23
hRSV/A/USA/AZ-ASU102764/2022|EPI_ISL_17808823|2022-12-17	hRSV/B/United_Kingdom/DP-OX02-8313-V01/2018|EPI_ISL_15753132|2018-11-20
hRSV/A/USA/AZ-ASU102769/2022|EPI_ISL_17808825|2022-12-01	hRSV/B/United_Kingdom/DP-OX02-8327-V01/2018|EPI_ISL_15753238|2018-11-21
hRSV/A/USA/AZ-ASU102770/2022|EPI_ISL_17808826|2022-12-01	hRSV/B/United_Kingdom/DP-OX02-8342-V01/2018|EPI_ISL_15753009|2018-11-28
hRSV/A/USA/AZ-ASU102771/2022|EPI_ISL_17808827|2022-12-13	hRSV/B/United_Kingdom/DP-OX02-8345-D02/2018|EPI_ISL_15753153|2018-11-30
hRSV/A/USA/AZ-ASU102772/2022|EPI_ISL_17808828|2022-12-11	hRSV/B/United_Kingdom/DP-OX02-8345-V01/2018|EPI_ISL_15753143|2018-11-29
hRSV/A/USA/AZ-ASU102776/2022|EPI_ISL_17808830|2022-12-17	hRSV/B/United_Kingdom/DP-OX02-8349-V01/2019|EPI_ISL_15753108|2019-11-06
hRSV/A/USA/AZ-ASU102777/2022|EPI_ISL_17808831|2022-12-01	hRSV/B/United_Kingdom/DP-OX02-8372-D02/2018|EPI_ISL_15753184|2018-11-29
hRSV/A/USA/AZ-ASU102780/2022|EPI_ISL_17808832|2022-12-16	hRSV/B/United_Kingdom/DP-OX02-8372-V01/2018|EPI_ISL_15752995|2018-11-28
hRSV/A/USA/AZ-ASU102781/2022|EPI_ISL_17808833|2022-12-08	hRSV/B/United_Kingdom/DP-OX02-8385-V01/2018|EPI_ISL_15753119|2018-11-06
hRSV/A/USA/AZ-ASU102784/2022|EPI_ISL_17808834|2022-12-18	hRSV/B/United_Kingdom/DP-OX02-8402-V01/2019|EPI_ISL_15753192|2019-01-17
hRSV/A/USA/AZ-ASU102786/2022|EPI_ISL_17808835|2022-11-30	hRSV/B/United_Kingdom/DP-OX02-8459-V01/2019|EPI_ISL_15753141|2019-12-02
hRSV/A/USA/AZ-ASU102787/2022|EPI_ISL_17808836|2022-12-31	hRSV/B/United_Kingdom/DP-OX02-8516-V01/2018|EPI_ISL_15753012|2018-11-05
hRSV/A/USA/AZ-ASU102788/2022|EPI_ISL_17808837|2022-12-04	hRSV/B/United_Kingdom/DP-OX02-8521-V01/2018|EPI_ISL_15753222|2018-11-16
hRSV/A/USA/CA-IVY-D13J35K4/2022|EPI_ISL_17597702|2022-10-25	hRSV/B/United_Kingdom/DP-OX02-8523-V01/2019|EPI_ISL_15753234|2019-12-05
hRSV/A/USA/CA-IVY-D13J37B4/2022|EPI_ISL_17368009|2022-10-23	hRSV/B/United_Kingdom/DP-OX02-8539-V01/2018|EPI_ISL_15753165|2018-11-26
hRSV/A/USA/CA-IVY-D13J44G5/2022|EPI_ISL_17394616|2022-11-10	hRSV/B/United_Kingdom/DP-OX02-8541-V01/2019|EPI_ISL_15752998|2019-12-10
hRSV/A/USA/CA-IVY-D13J44J8/2022|EPI_ISL_17394618|2022-11-14	hRSV/B/United_Kingdom/DP-OX02-8567-D02/2018|EPI_ISL_15753099|2018-10-25
hRSV/A/USA/CA-IVY-D13J53Q2/2022|EPI_ISL_17394617|2022-11-26	hRSV/B/United_Kingdom/DP-OX02-8567-V01/2018|EPI_ISL_15753193|2018-10-24
hRSV/A/USA/CA-IVY-G43P88G7/2022|EPI_ISL_17597769|2022-12-01	hRSV/B/United_Kingdom/DP-OX02-8620-V01/2018|EPI_ISL_15753116|2018-12-04
hRSV/A/USA/CA-IVY-G43P88L5/2022|EPI_ISL_17597770|2022-12-10	hRSV/B/United_Kingdom/DP-OX02-8669-D03/2017|EPI_ISL_15753157|2017-12-22
hRSV/A/USA/CA-IVY-W13J81Y3/2022|EPI_ISL_17368008|2022-07-14	hRSV/B/United_Kingdom/DP-OX02-8710-D02/2018|EPI_ISL_15753083|2018-10-26
hRSV/A/USA/CO-IVY-D13J40O5/2022|EPI_ISL_17597705|2022-10-30	hRSV/B/United_Kingdom/DP-OX02-8710-V01/2018|EPI_ISL_15753214|2018-10-25
hRSV/A/USA/CO-IVY-D13J40W0/2022|EPI_ISL_17394619|2022-11-08	hRSV/B/United_Kingdom/DP-OX02-8714-V01/2019|EPI_ISL_15752980|2019-11-19
hRSV/A/USA/CO-IVY-D13J48P0/2022|EPI_ISL_17394620|2022-11-14	hRSV/B/United_Kingdom/DP-OX02-8725-V01/2019|EPI_ISL_15753101|2019-11-25
hRSV/A/USA/CO-IVY-D13J48Q8/2022|EPI_ISL_17597729|2022-11-14	hRSV/B/United_Kingdom/DP-OX02-8739-V01/2018|EPI_ISL_15753248|2018-11-27
hRSV/A/USA/CO-IVY-D13J48T8/2022|EPI_ISL_17597730|2022-11-16	hRSV/B/United_Kingdom/DP-OX02-8758-D02/2018|EPI_ISL_15753210|2018-12-18
hRSV/A/USA/CO-IVY-D13J60H5/2022|EPI_ISL_17597732|2022-12-01	hRSV/B/United_Kingdom/DP-OX02-8758-D03/2018|EPI_ISL_15753043|2018-12-19
hRSV/A/USA/CO-IVY-D13J60H8/2022|EPI_ISL_17597731|2022-12-01	hRSV/B/United_Kingdom/DP-OX02-8758-V01/2018|EPI_ISL_15753147|2018-12-17
hRSV/A/USA/CO-IVY-G43P91I1/2022|EPI_ISL_17597772|2022-12-10	hRSV/B/United_Kingdom/DP-OX02-8796-D02/2018|EPI_ISL_15753044|2018-11-27
hRSV/A/USA/CO-IVY-G43P91J6/2022|EPI_ISL_17597773|2022-12-12	hRSV/B/United_Kingdom/DP-OX02-8796-V01/2018|EPI_ISL_15753097|2018-11-26
hRSV/A/USA/CO-IVY-G43P91N5/2022|EPI_ISL_17559311|2022-12-17	hRSV/B/United_Kingdom/DP-OX02-8813-D02/2018|EPI_ISL_15752999|2018-10-25
hRSV/A/USA/CO-IVY-W13J71W8/2022|EPI_ISL_17368011|2022-06-22	hRSV/B/United_Kingdom/DP-OX02-8813-V01/2018|EPI_ISL_15753185|2018-10-24
hRSV/A/USA/CO-IVY-W13K29W5/2022|EPI_ISL_17597703|2022-10-10	hRSV/B/United_Kingdom/DP-OX02-8830-V01/2019|EPI_ISL_15753139|2019-11-22
hRSV/A/USA/CO-IVY-W13K36O5/2022|EPI_ISL_17368012|2022-10-26	hRSV/B/United_Kingdom/DP-OX02-8832-D02/2018|EPI_ISL_15753196|2018-10-30
hRSV/A/USA/CO-IVY-W13K36O8/2022|EPI_ISL_17368010|2022-10-25	hRSV/B/United_Kingdom/DP-OX02-8832-D03/2018|EPI_ISL_15753073|2018-10-31
hRSV/A/USA/CO-IVY-W13K36P1/2022|EPI_ISL_17597704|2022-10-26	hRSV/B/United_Kingdom/DP-OX02-8832-D04/2018|EPI_ISL_15753080|2018-11-01
hRSV/A/USA/CT-IVY-D13J60P9/2022|EPI_ISL_17394641|2022-12-01	hRSV/B/United_Kingdom/DP-OX02-8832-D05/2018|EPI_ISL_15753072|2018-11-02
hRSV/A/USA/CT-IVY-D13J60Q2/2022|EPI_ISL_17394635|2022-12-01	hRSV/B/United_Kingdom/DP-OX02-8832-D06/2018|EPI_ISL_15753235|2018-11-03
hRSV/A/USA/CT-IVY-D13J60Q5/2022|EPI_ISL_17394636|2022-12-01	hRSV/B/United_Kingdom/DP-OX02-8832-D07/2018|EPI_ISL_15753227|2018-11-04
hRSV/A/USA/CT-IVY-D13J60R1/2022|EPI_ISL_17394638|2022-12-05	hRSV/B/United_Kingdom/DP-OX02-8832-D08/2018|EPI_ISL_15752990|2018-11-05
hRSV/A/USA/CT-IVY-D13J60Z5/2022|EPI_ISL_17394637|2022-12-04	hRSV/B/United_Kingdom/DP-OX02-8832-V01/2018|EPI_ISL_15753102|2018-10-29
hRSV/A/USA/CT-IVY-D13J61B3/2022|EPI_ISL_17394640|2022-12-07	hRSV/B/United_Kingdom/DP-OX02-8865-V01/2018|EPI_ISL_15753151|2018-11-26
hRSV/A/USA/CT-IVY-D13J61C8/2022|EPI_ISL_17394639|2022-12-08	hRSV/B/United_Kingdom/DP-OX02-8898-D02/2018|EPI_ISL_15752988|2018-12-01
hRSV/A/USA/FL-IVY-D13J36F4/2022|EPI_ISL_17597711|2022-10-26	hRSV/B/United_Kingdom/DP-OX02-8898-V01/2018|EPI_ISL_15753179|2018-11-30
hRSV/A/USA/FL-IVY-D13J36G0/2022|EPI_ISL_17368020|2022-10-26	hRSV/B/United_Kingdom/DP-OX02-8903-D02/2019|EPI_ISL_15753111|2019-01-03
hRSV/A/USA/FL-IVY-D13J36I1/2022|EPI_ISL_17597706|2022-10-27	hRSV/B/United_Kingdom/DP-OX02-8903-D03/2019|EPI_ISL_15753031|2019-01-04
hRSV/A/USA/FL-IVY-D13J43P7/2022|EPI_ISL_17597733|2022-11-17	hRSV/B/United_Kingdom/DP-OX02-8903-V01/2019|EPI_ISL_15753188|2019-01-02
hRSV/A/USA/FL-IVY-G43P85C9/2022|EPI_ISL_17394621|2022-12-14	hRSV/B/United_Kingdom/DP-OX02-8915-D02/2019|EPI_ISL_15753054|2019-11-19
hRSV/A/USA/FL-IVY-G43P96Y9/2022|EPI_ISL_17597777|2022-12-22	hRSV/B/United_Kingdom/DP-OX02-8915-D03/2019|EPI_ISL_15753070|2019-11-20
hRSV/A/USA/FL-IVY-W13J48E5/2022|EPI_ISL_17368014|2022-04-27	hRSV/B/United_Kingdom/DP-OX02-8915-D04/2019|EPI_ISL_15753131|2019-11-21
hRSV/A/USA/FL-IVY-W13J60A1/2022|EPI_ISL_17368016|2022-05-27	hRSV/B/United_Kingdom/DP-OX02-8915-V01/2019|EPI_ISL_15753189|2019-11-18
hRSV/A/USA/FL-IVY-W13J75Q6/2022|EPI_ISL_17368017|2022-06-21	hRSV/B/United_Kingdom/DP-OX02-8922-V01/2018|EPI_ISL_15753051|2018-12-14
hRSV/A/USA/FL-IVY-W13J75Y8/2022|EPI_ISL_17597708|2022-06-24	hRSV/B/United_Kingdom/DP-OX02-8945-V01/2019|EPI_ISL_15753021|2019-11-06
hRSV/A/USA/FL-IVY-W13J82D4/2022|EPI_ISL_17368015|2022-07-08	hRSV/B/United_Kingdom/DP-OX02-8961-D02/2019|EPI_ISL_15753224|2019-11-10
hRSV/A/USA/FL-IVY-W13J82U2/2022|EPI_ISL_17368018|2022-07-15	hRSV/B/United_Kingdom/DP-OX02-8961-D04/2019|EPI_ISL_15753074|2019-11-12
hRSV/A/USA/FL-IVY-W13K17U1/2022|EPI_ISL_17368021|2022-09-12	hRSV/B/United_Kingdom/DP-OX02-8961-D05/2019|EPI_ISL_15753064|2019-11-13
hRSV/A/USA/FL-IVY-W13K24M2/2022|EPI_ISL_17597709|2022-09-26	hRSV/B/United_Kingdom/DP-OX02-8961-D06/2019|EPI_ISL_15753217|2019-11-14
hRSV/A/USA/FL-IVY-W13K24O9/2022|EPI_ISL_17368019|2022-10-07	hRSV/B/United_Kingdom/DP-OX02-8961-D10/2019|EPI_ISL_15753169|2019-11-18
hRSV/A/USA/FL-IVY-W13K31L5/2022|EPI_ISL_17597707|2022-10-11	hRSV/B/United_Kingdom/DP-OX02-8961-V01/2019|EPI_ISL_15753212|2019-11-09
hRSV/A/USA/FL-IVY-W13K31O5/2022|EPI_ISL_17597710|2022-10-13	hRSV/B/United_Kingdom/DP-OX02-8985-D04/2018|EPI_ISL_15752994|2018-10-29
hRSV/A/USA/FL-IVY-W13K31P4/2022|EPI_ISL_17368022|2022-10-14	hRSV/B/United_Kingdom/DP-OX02-8985-D05/2018|EPI_ISL_15753047|2018-10-30
hRSV/A/USA/GA-IVY-D13J37W3/2022|EPI_ISL_17368003|2022-11-06	hRSV/B/United_Kingdom/DP-OX02-9369-V01/2019|EPI_ISL_15753088|2019-12-19
hRSV/A/USA/GA-IVY-D13J44E7/2022|EPI_ISL_17394606|2022-11-21	hRSV/B/United_Kingdom/DP-OX02-9397-V01/2019|EPI_ISL_15753129|2019-12-24
hRSV/A/USA/GA-IVY-D13J54C8/2022|EPI_ISL_17394605|2022-11-26	hRSV/B/United_Kingdom/DP-OX02-9457-V01/2020|EPI_ISL_15753019|2020-01-27
hRSV/A/USA/GA-IVY-W13J93V3/2022|EPI_ISL_17368002|2022-08-01	hRSV/B/United_Kingdom/DP-OX02-9549-V01/2019|EPI_ISL_15753175|2019-12-27
hRSV/A/USA/IA-IVY-W13K17M0/2022|EPI_ISL_17368013|2022-09-13	hRSV/B/United_Kingdom/DP-OX02-9574-V01/2020|EPI_ISL_15753075|2020-01-13
hRSV/A/USA/LA-EVTL-200000/2022|EPI_ISL_17402448|2022-11-25	hRSV/B/United_Kingdom/DP-OX03-0015-V02/2017|EPI_ISL_15753020|2017-12-19
hRSV/A/USA/LA-EVTL-200002/2022|EPI_ISL_17402450|2022-11-23	hRSV/B/United_Kingdom/DP-OX03-0187-V02/2018|EPI_ISL_15753171|2018-11-01
hRSV/A/USA/LA-EVTL-200003/2022|EPI_ISL_17402451|2022-11-25	hRSV/B/United_Kingdom/DP-OX03-0231-V02/2018|EPI_ISL_15753041|2018-11-28
hRSV/A/USA/LA-EVTL-200004/2022|EPI_ISL_17402452|2022-11-25	hRSV/B/United_Kingdom/DP-OX03-0310-V02/2019|EPI_ISL_15753245|2019-02-04
hRSV/A/USA/LA-EVTL-200006/2022|EPI_ISL_17402453|2022-11-25	hRSV/B/Vietnam/IS02KH20023-F/2020|EPI_ISL_16289249|2020-10
hRSV/A/USA/LA-EVTL-200007/2022|EPI_ISL_17402454|2022-11-23	hRSV/B/Vietnam/IS02KH20029-F/2020|EPI_ISL_16289246|2020-10
hRSV/A/USA/LA-EVTL-200008/2022|EPI_ISL_17402455|2022-11-21	hRSV/B/Vietnam/IS02KH20072-F/2020|EPI_ISL_16289294|2020-12
hRSV/A/USA/LA-EVTL-200010/2022|EPI_ISL_17402456|2022-11-22	hRSV/B/Vietnam/IS02KH20098-F/2020|EPI_ISL_16289251|2020-1
hRSV/A/USA/LA-EVTL-200011/2022|EPI_ISL_17402457|2022-11-25	hRSV/B/Vietnam/IS02ND20032-F/2020|EPI_ISL_16289271|2020-11
hRSV/A/USA/LA-EVTL-200012/2022|EPI_ISL_17402458|2022-11-22	hRSV/B/Vietnam/SARI02CC17015-F/2017|EPI_ISL_16289281|2017-1
hRSV/A/USA/LA-EVTL-200014/2022|EPI_ISL_17402459|2022-11-21	hRSV/B/Vietnam/SARI02CC17015/2017|EPI_ISL_12544916|2017-01-28
hRSV/A/USA/MA-BIHM-13750/2022|EPI_ISL_16681257|2022-10-30	hRSV/B/Vietnam/SARI02CC17167-F/2017|EPI_ISL_16289264|2017-10
hRSV/A/USA/MA-BIHM-13752/2022|EPI_ISL_16681283|2022-10-29	hRSV/B/Vietnam/SARI02CC17168-F/2017|EPI_ISL_16289265|2017-10
hRSV/A/USA/MA-BIHM-13756/2022|EPI_ISL_16681298|2022-10-28	hRSV/B/Vietnam/SARI02CC17172-F/2017|EPI_ISL_16289258|2017-10
hRSV/A/USA/MA-BIHM-13758/2022|EPI_ISL_16681258|2022-10-26	hRSV/B/Vietnam/SARI02CC17174-F/2017|EPI_ISL_16289266|2017-11
hRSV/A/USA/MA-BIHM-13759/2022|EPI_ISL_16681341|2022-10-26	hRSV/B/Vietnam/SARI02CC18136/2018|EPI_ISL_12544917|2018-08-31
hRSV/A/USA/MA-BIHM-13760/2022|EPI_ISL_16681322|2022-10-26	hRSV/B/Vietnam/SARI02HH19160-F/2019|EPI_ISL_16289247|2019-10
hRSV/A/USA/MA-BIHM-13762/2022|EPI_ISL_16681201|2022-10-25	hRSV/B/Vietnam/SARI02TN19077-F/2019|EPI_ISL_16289261|2019-11
hRSV/A/USA/MA-BIHM-13767/2022|EPI_ISL_16681271|2022-10-23	hRSV/B/Vietnam/SARI18NH17127-F/2017|EPI_ISL_16289269|2017-10
hRSV/A/USA/MA-BIHM-13768/2022|EPI_ISL_16681270|2022-10-23	hRSV/B/Vietnam/SARI18NH18218-F/2018|EPI_ISL_16289253|2018-12
hRSV/A/USA/MA-BIHM-13769/2022|EPI_ISL_16681360|2022-10-23	hRSV/B/Zambia/Lusaka-1201/2019|EPI_ISL_17964353|2019-02-25
hRSV/A/USA/MA-BIHM-13770/2022|EPI_ISL_16681323|2022-10-23	hRSV/B/Zambia/Lusaka-1207/2019|EPI_ISL_17964358|2019-03-13
hRSV/A/USA/MA-BIHM-13773/2022|EPI_ISL_16681349|2022-10-21	hRSV/B/Zambia/Lusaka-1212/2019|EPI_ISL_17964362|2019-03-22
hRSV/A/USA/MA-BIHM-13774/2022|EPI_ISL_16681297|2022-10-21	hRSV/B/Zambia/Lusaka-3209/2019|EPI_ISL_17964351|2019-02-25
hRSV/A/USA/MA-BIHM-13775/2022|EPI_ISL_16681308|2022-10-20	hRSV/B/Zambia/Lusaka-3219/2019|EPI_ISL_17964361|2019-03-20
hRSV/A/USA/MA-BIHM-13776/2022|EPI_ISL_16681247|2022-10-18	hRSV/B/Zambia/Lusaka-3221/2019|EPI_ISL_17964357|2019-03-25
hRSV/A/USA/MA-BIHM-13777/2022|EPI_ISL_16681182|2022-10-21	hRSV/B/Zambia/Lusaka-3224/2019|EPI_ISL_17964354|2019-04-02
hRSV/A/USA/MA-BIHM-13778/2022|EPI_ISL_16681284|2022-10-21	hRSV/B/Zambia/Lusaka-5051/2019|EPI_ISL_17964364|2019-03-24
hRSV/A/USA/MA-BIHM-13780/2022|EPI_ISL_16681326|2022-10-18	hRSV/B/Zambia/Lusaka-5070/2019|EPI_ISL_17964376|2019-04-20
hRSV/A/USA/MA-BIHM-13781/2022|EPI_ISL_16681300|2022-10-18
hRSV/A/USA/MA-BIHM-13783/2022|EPI_ISL_16681285|2022-10-17
hRSV/A/USA/MA-BIHM-13784/2022|EPI_ISL_16681309|2022-10-17
hRSV/A/USA/MA-BIHM-13788/2022|EPI_ISL_16681325|2022-10-14
hRSV/A/USA/MA-BIHM-13792/2022|EPI_ISL_16681301|2022-10-12
hRSV/A/USA/MA-BIHM-13793/2022|EPI_ISL_16681336|2022-10-12
hRSV/A/USA/MA-BIHM-13794/2022|EPI_ISL_16681340|2022-07-01
hRSV/A/USA/MA-BIHM-13801/2022|EPI_ISL_16681259|2022-07-12
hRSV/A/USA/MA-BIHM-13802/2022|EPI_ISL_16681339|2022-07-13
hRSV/A/USA/MA-BIHM-13807/2022|EPI_ISL_16681183|2022-07-19
hRSV/A/USA/MA-BIHM-13808/2022|EPI_ISL_16681296|2022-07-20
hRSV/A/USA/MA-BIHM-13809/2022|EPI_ISL_16681311|2022-07-20
hRSV/A/USA/MA-BIHM-13813/2022|EPI_ISL_16681273|2022-07-25
hRSV/A/USA/MA-BIHM-13814/2022|EPI_ISL_16681310|2022-07-26
hRSV/A/USA/MA-BIHM-13815/2022|EPI_ISL_16681261|2022-07-27
hRSV/A/USA/MA-BIHM-13817/2022|EPI_ISL_16681348|2022-08-04
hRSV/A/USA/MA-BIHM-13818/2022|EPI_ISL_16681240|2022-08-06
hRSV/A/USA/MA-BIHM-13822/2022|EPI_ISL_16681337|2022-08-11
hRSV/A/USA/MA-BIHM-13823/2022|EPI_ISL_16681239|2022-08-11
hRSV/A/USA/MA-Broad_MGB-13589/2022|EPI_ISL_16132332|2022-11-08
hRSV/A/USA/MA-Broad_MGB-13599/2022|EPI_ISL_16132330|2022-11-08
hRSV/A/USA/MA-Broad_MGB-13613/2022|EPI_ISL_16132331|2022-11-07
hRSV/A/USA/MA-Broad_MGB-13636/2022|EPI_ISL_16132333|2022-11-06
hRSV/A/USA/MA-Broad_MGB-13657/2022|EPI_ISL_16132352|2022-11-05
hRSV/A/USA/MA-Broad_MGB-13660/2022|EPI_ISL_16132357|2022-11-06
hRSV/A/USA/MA-Broad_MGB-13661/2022|EPI_ISL_16132358|2022-11-06
hRSV/A/USA/MA-Broad_MGB-13662/2022|EPI_ISL_16132363|2022-11-05
hRSV/A/USA/MA-Broad_MGB-13663/2022|EPI_ISL_16132342|2022-11-05
hRSV/A/USA/MA-Broad_MGB-13665/2022|EPI_ISL_16132346|2022-11-05
hRSV/A/USA/MA-Broad_MGB-13666/2022|EPI_ISL_16132356|2022-11-05
hRSV/A/USA/MA-Broad_MGB-13667/2022|EPI_ISL_16132370|2022-11-05
hRSV/A/USA/MA-Broad_MGB-13671/2022|EPI_ISL_16132371|2022-11-05
hRSV/A/USA/MA-Broad_MGB-13673/2022|EPI_ISL_16132379|2022-11-05
hRSV/A/USA/MA-Broad_MGB-13676/2022|EPI_ISL_16132347|2022-11-04
hRSV/A/USA/MA-Broad_MGB-13677/2022|EPI_ISL_16132339|2022-11-04
hRSV/A/USA/MA-Broad_MGB-13678/2022|EPI_ISL_16132367|2022-11-04
hRSV/A/USA/MA-Broad_MGB-13679/2022|EPI_ISL_16132335|2022-11-04
hRSV/A/USA/MA-Broad_MGB-13681/2022|EPI_ISL_16132350|2022-11-04
hRSV/A/USA/MA-Broad_MGB-13685/2022|EPI_ISL_16132376|2022-11-04
hRSV/A/USA/MA-Broad_MGB-13687/2022|EPI_ISL_16132372|2022-11-04
hRSV/A/USA/MA-Broad_MGB-13689/2022|EPI_ISL_16132360|2022-11-04
hRSV/A/USA/MA-Broad_MGB-13693/2022|EPI_ISL_16132377|2022-11-03
hRSV/A/USA/MA-Broad_MGB-13696/2022|EPI_ISL_16132361|2022-11-03
hRSV/A/USA/MA-Broad_MGB-13698/2022|EPI_ISL_16132337|2022-11-03
hRSV/A/USA/MA-Broad_MGB-13699/2022|EPI_ISL_16132368|2022-11-03
hRSV/A/USA/MA-Broad_MGB-13701/2022|EPI_ISL_16132344|2022-11-03
hRSV/A/USA/MA-Broad_MGB-13702/2022|EPI_ISL_16132340|2022-11-03
hRSV/A/USA/MA-Broad_MGB-13704/2022|EPI_ISL_16132369|2022-11-03
hRSV/A/USA/MA-Broad_MGB-13705/2022|EPI_ISL_16132373|2022-11-03
hRSV/A/USA/MA-Broad_MGB-13706/2022|EPI_ISL_16132365|2022-11-03
hRSV/A/USA/MA-Broad_MGB-13707/2022|EPI_ISL_16132354|2022-11-03
hRSV/A/USA/MA-Broad_MGB-13708/2022|EPI_ISL_16132351|2022-11-03
hRSV/A/USA/MA-Broad_MGB-13709/2022|EPI_ISL_16132338|2022-11-03
hRSV/A/USA/MA-Broad_MGB-13710/2022|EPI_ISL_16132349|2022-11-03
hRSV/A/USA/MA-Broad_MGB-13711/2022|EPI_ISL_16132374|2022-11-03
hRSV/A/USA/MA-Broad_MGB-13714/2022|EPI_ISL_16132343|2022-11-03
hRSV/A/USA/MA-Broad_MGB-13716/2022|EPI_ISL_16132341|2022-11-03
hRSV/A/USA/MA-Broad_MGB-13719/2022|EPI_ISL_16132353|2022-11-02
hRSV/A/USA/MA-Broad_MGB-13720/2022|EPI_ISL_16132336|2022-11-02
hRSV/A/USA/MA-Broad_MGB-13721/2022|EPI_ISL_16132348|2022-11-03
hRSV/A/USA/MA-Broad_MGB-13722/2022|EPI_ISL_16132355|2022-11-14
hRSV/A/USA/MA-Broad_MGB-13723/2022|EPI_ISL_16132359|2022-11-14
hRSV/A/USA/MA-Broad_MGB-13725/2022|EPI_ISL_16132364|2022-11-14
hRSV/A/USA/MA-Broad_MGB-13726/2022|EPI_ISL_16132362|2022-11-14
hRSV/A/USA/MA-Broad_MGB-13728/2022|EPI_ISL_16132375|2022-11-14
hRSV/A/USA/MA-Broad_MGB-13729/2022|EPI_ISL_16132378|2022-11-14
hRSV/A/USA/MA-Broad_MGB-13731/2022|EPI_ISL_16132366|2022-11-14
hRSV/A/USA/MA-Broad_MGB-13732/2022|EPI_ISL_16132345|2022-11-14
hRSV/A/USA/MA-Broad_MGB-13733/2022|EPI_ISL_16132334|2022-11-14
hRSV/A/USA/MA-IVY-D13J36M6/2022|EPI_ISL_17367998|2022-10-24
hRSV/A/USA/MA-IVY-D13J36P0/2022|EPI_ISL_17597698|2022-10-27
hRSV/A/USA/MA-IVY-D13J37N6/2022|EPI_ISL_17367997|2022-11-04
hRSV/A/USA/MA-IVY-D13J58Z8/2022|EPI_ISL_17597723|2022-12-05
hRSV/A/USA/MA-IVY-G43P93M6/2022|EPI_ISL_17597747|2022-12-27
hRSV/A/USA/MD-IVY-D13J43H6/2022|EPI_ISL_17597727|2022-11-10
hRSV/A/USA/MD-IVY-G43P93R7/2022|EPI_ISL_17597764|2022-12-19
hRSV/A/USA/MD-IVY-W13K18B9/2022|EPI_ISL_17368007|2022-09-16
hRSV/A/USA/MI-IVY-D13J55H4/2022|EPI_ISL_17597734|2022-12-05
hRSV/A/USA/MI-IVY-D13J55I6/2022|EPI_ISL_17394623|2022-12-06
hRSV/A/USA/MI-IVY-D13J55K1/2022|EPI_ISL_17394622|2022-12-07
hRSV/A/USA/MI-IVY-G43Q02X2/2022|EPI_ISL_17597779|2022-12-11
hRSV/A/USA/MI-IVY-W13K29N4/2022|EPI_ISL_17597712|2022-10-16
hRSV/A/USA/MI-IVY-W13K35D9/2022|EPI_ISL_17597713|2022-10-25
hRSV/A/USA/MN-IVY-D13J36K5/2022|EPI_ISL_17368005|2022-10-28
hRSV/A/USA/MN-IVY-D13J37Z3/2022|EPI_ISL_17368004|2022-10-31
hRSV/A/USA/MN-IVY-D13J53B8/2022|EPI_ISL_17394607|2022-11-16
hRSV/A/USA/MN-IVY-G43P85O9/2022|EPI_ISL_17597751|2022-11-05
hRSV/A/USA/MN-IVY-G43Q04U4/2022|EPI_ISL_17597752|2022-12-14
hRSV/A/USA/MO-IVY-D13J49T9/2022|EPI_ISL_17394628|2022-11-12
hRSV/A/USA/MO-IVY-D13J49U8/2022|EPI_ISL_17394629|2022-11-15
hRSV/A/USA/MO-IVY-D13J58I1/2022|EPI_ISL_17394630|2022-12-04
hRSV/A/USA/MO-IVY-G43P89O5/2022|EPI_ISL_17597784|2022-12-12
hRSV/A/USA/MO-IVY-G43Q00R2/2022|EPI_ISL_17597786|2022-12-16
hRSV/A/USA/MO-IVY-G43Q00S7/2022|EPI_ISL_17559312|2022-12-17
hRSV/A/USA/MO-IVY-G43Q00U5/2022|EPI_ISL_17597789|2022-12-24
hRSV/A/USA/MO-IVY-G43Q00V7/2022|EPI_ISL_17597787|2022-12-27
hRSV/A/USA/MO-IVY-W13J52D0/2022|EPI_ISL_17597719|2022-05-11
hRSV/A/USA/MO-IVY-W13J88G7/2022|EPI_ISL_17368031|2022-07-16
hRSV/A/USA/MO-IVY-W13K17E8/2022|EPI_ISL_17368027|2022-09-10
hRSV/A/USA/MO-IVY-W13K18M4/2022|EPI_ISL_17368030|2022-09-18
hRSV/A/USA/MO-IVY-W13K21W8/2022|EPI_ISL_17368033|2022-09-25
hRSV/A/USA/MO-IVY-W13K24U0/2022|EPI_ISL_17368034|2022-10-01
hRSV/A/USA/MO-IVY-W13K29E7/2022|EPI_ISL_17368029|2022-10-12
hRSV/A/USA/MO-IVY-W13K31W9/2022|EPI_ISL_17368032|2022-10-16
hRSV/A/USA/MO-IVY-W13K31X2/2022|EPI_ISL_17368035|2022-10-15
hRSV/A/USA/MO-IVY-W13K31X8/2022|EPI_ISL_17597721|2022-10-15
hRSV/A/USA/MO-IVY-W13K31Y4/2022|EPI_ISL_17368028|2022-10-16
hRSV/A/USA/MO-IVY-W13K35X7/2022|EPI_ISL_17368036|2022-10-23
hRSV/A/USA/MO-IVY-W13K35Y9/2022|EPI_ISL_17597720|2022-10-21
hRSV/A/USA/NC-IVY-D13J49D7/2022|EPI_ISL_17597739|2022-11-29
hRSV/A/USA/NC-IVY-W13K23C5/2022|EPI_ISL_17368026|2022-09-21
hRSV/A/USA/NC-IVY-W13K35T8/2022|EPI_ISL_17597718|2022-10-25
hRSV/A/USA/NY-IVY-D13J39G3/2022|EPI_ISL_17597728|2022-11-10
hRSV/A/USA/NY-IVY-D13J39W8/2022|EPI_ISL_17394612|2022-11-10
hRSV/A/USA/NY-IVY-D13J59K6/2022|EPI_ISL_17394613|2022-11-30
hRSV/A/USA/NY-IVY-W13J76L7/2022|EPI_ISL_17597701|2022-06-24
hRSV/A/USA/OH-IVY-D13J38V2/2022|EPI_ISL_17368000|2022-11-09
hRSV/A/USA/OH-IVY-W13J87D6/2022|EPI_ISL_17368001|2022-07-11
hRSV/A/USA/OH-IVY-W13J87H2/2022|EPI_ISL_17367999|2022-07-22
hRSV/A/USA/OH-IVY-W13K34X1/2022|EPI_ISL_17597699|2022-10-17
hRSV/A/USA/OR-IVY-D13J49N6/2022|EPI_ISL_17394615|2022-11-15
hRSV/A/USA/OR-IVY-D13J49S1/2022|EPI_ISL_17394614|2022-11-29
hRSV/A/USA/TH-10566/2014|EPI_ISL_2588303|2014-01-27
hRSV/A/USA/TN-IVY-D13J44L3/2022|EPI_ISL_17597737|2022-11-18
hRSV/A/USA/TN-IVY-D13J44N1/2022|EPI_ISL_17394625|2022-11-21
hRSV/A/USA/TN-IVY-D13J44O9/2022|EPI_ISL_17394626|2022-11-22
hRSV/A/USA/TN-IVY-D13J54L2/2022|EPI_ISL_17597738|2022-12-05
hRSV/A/USA/TN-IVY-D13J54P7/2022|EPI_ISL_17394627|2022-12-07
hRSV/A/USA/TN-IVY-W13J50D6/2022|EPI_ISL_17368025|2022-05-11
hRSV/A/USA/TN-IVY-W13K03E0/2022|EPI_ISL_17597714|2022-08-24
hRSV/A/USA/TN-IVY-W13K03E3/2022|EPI_ISL_17597716|2022-08-24
hRSV/A/USA/TN-IVY-W13K14C5/2022|EPI_ISL_17597715|2022-09-14
hRSV/A/USA/TN-IVY-W13K17H5/2022|EPI_ISL_17368023|2022-09-19
hRSV/A/USA/TN-IVY-W13K17K2/2022|EPI_ISL_17597717|2022-09-22
hRSV/A/USA/TN-IVY-W13K20X6/2022|EPI_ISL_17368024|2022-09-28
hRSV/A/USA/TX-IVY-D13J42P9/2022|EPI_ISL_17394631|2022-11-10
hRSV/A/USA/TX-IVY-D13J42R7/2022|EPI_ISL_17394632|2022-11-14
hRSV/A/USA/TX-IVY-D13J42V3/2022|EPI_ISL_17394633|2022-11-16
hRSV/A/USA/TX-IVY-G43P84V7/2022|EPI_ISL_17394634|2022-12-14
hRSV/A/USA/TX-IVY-G43Q04A6/2022|EPI_ISL_17559305|2022-12-21
hRSV/A/USA/TX-IVY-W13K06D2/2022|EPI_ISL_17597697|2022-08-18
hRSV/A/USA/UAMS-DID-002/2016|EPI_ISL_2595701|2016-02-01
hRSV/A/USA/UAMS-DID-007/2016|EPI_ISL_2582648|2016-01-20
hRSV/A/USA/UAMS-DID-009/2016|EPI_ISL_2595700|2016-01-23
hRSV/A/USA/UAMS-DID-016/2016|EPI_ISL_2582653|2016-01-16
hRSV/A/USA/UAMS-DID-021/2016|EPI_ISL_2595699|2016-01-19
hRSV/A/USA/UAMS-DID-027/2016|EPI_ISL_2595696|2016-01-17
hRSV/A/USA/UAMS-DID-028/2016|EPI_ISL_2582650|2016-01-19
hRSV/A/USA/UAMS-DID-040/2016|EPI_ISL_2582261|2016-02-01
hRSV/A/USA/UT-IVY-D13J45O7/2022|EPI_ISL_17597724|2022-11-16
hRSV/A/USA/UT-IVY-D13J45X5/2022|EPI_ISL_17394608|2022-11-22
hRSV/A/USA/UT-IVY-D13J55X9/2022|EPI_ISL_17394609|2022-11-29
hRSV/A/USA/UT-IVY-D13J56C8/2022|EPI_ISL_17394610|2022-12-01
hRSV/A/USA/UT-IVY-D13J56G4/2022|EPI_ISL_17597725|2022-12-05
hRSV/A/USA/UT-IVY-D13J56M1/2022|EPI_ISL_17597726|2022-12-09
hRSV/A/USA/UT-IVY-D13J56N0/2022|EPI_ISL_17394611|2022-12-09
hRSV/A/USA/UT-IVY-G43P90F6/2022|EPI_ISL_17597761|2022-12-13
hRSV/A/USA/UT-IVY-G43P90F9/2022|EPI_ISL_17597757|2022-12-13
hRSV/A/USA/UT-IVY-G43P90I1/2022|EPI_ISL_17597759|2022-12-15
hRSV/A/USA/UT-IVY-G43P90I3/2022|EPI_ISL_17597760|2022-12-15
hRSV/A/USA/UT-IVY-G43P90Q1/2022|EPI_ISL_17559307|2022-12-20
hRSV/A/USA/UT-IVY-G43P90U7/2022|EPI_ISL_17597756|2022-12-22
hRSV/A/USA/UT-IVY-G43P98Y7/2022|EPI_ISL_17597758|2022-12-30
hRSV/A/USA/UT-IVY-W13K21K8/2022|EPI_ISL_17597700|2022-09-20
hRSV/A/USA/UT-IVY-W13K34U4/2022|EPI_ISL_17368006|2022-10-25
hRSV/A/USA/WA-BBI-S23226/2019|EPI_ISL_18143548|2019-10-11
hRSV/A/USA/WA-BBI-S23227/2019|EPI_ISL_18143478|2019-10-21
hRSV/A/USA/WA-BBI-S23228/2019|EPI_ISL_18143513|2019-10-29
hRSV/A/USA/WA-BBI-S23229/2019|EPI_ISL_18143629|2019-11-03
hRSV/A/USA/WA-BBI-S23230/2019|EPI_ISL_18143460|2019-11-03
hRSV/A/USA/WA-BBI-S23231/2019|EPI_ISL_18143647|2019-11-09
hRSV/A/USA/WA-BBI-S23232/2019|EPI_ISL_18143592|2019-11-10
hRSV/A/USA/WA-BBI-S23233/2019|EPI_ISL_18143465|2019-11-13
hRSV/A/USA/WA-BBI-S23234/2019|EPI_ISL_18143609|2019-11-17
hRSV/A/USA/WA-BBI-S23235/2019|EPI_ISL_18143517|2019-11-18
hRSV/A/USA/WA-BBI-S23236/2019|EPI_ISL_18143694|2019-11-18
hRSV/A/USA/WA-BBI-S23237/2019|EPI_ISL_18143585|2019-11-20
hRSV/A/USA/WA-BBI-S23238/2019|EPI_ISL_18143479|2019-11-20
hRSV/A/USA/WA-BBI-S23239/2019|EPI_ISL_18143614|2019-11-20
hRSV/A/USA/WA-BBI-S23240/2019|EPI_ISL_18143555|2019-11-18
hRSV/A/USA/WA-BBI-S23241/2019|EPI_ISL_18143695|2019-11-25
hRSV/A/USA/WA-BBI-S23242/2019|EPI_ISL_18143675|2019-11-24
hRSV/A/USA/WA-BBI-S23243/2019|EPI_ISL_18143608|2019-11-28
hRSV/A/USA/WA-BBI-S23244/2019|EPI_ISL_18143662|2019-11-30
hRSV/A/USA/WA-BBI-S23245/2019|EPI_ISL_18143641|2019-11-27
hRSV/A/USA/WA-BBI-S23246/2019|EPI_ISL_18143560|2019-12-02
hRSV/A/USA/WA-BBI-S23247/2019|EPI_ISL_18143494|2019-11-29
hRSV/A/USA/WA-BBI-S23248/2019|EPI_ISL_18143507|2019-11-30
hRSV/A/USA/WA-BBI-S23249/2019|EPI_ISL_18143490|2019-11-29
hRSV/A/USA/WA-BBI-S23250/2019|EPI_ISL_18143557|2019-11-30
hRSV/A/USA/WA-BBI-S23251/2019|EPI_ISL_18143512|2019-11-29
hRSV/A/USA/WA-BBI-S23252/2019|EPI_ISL_18143508|2019-11-29
hRSV/A/USA/WA-BBI-S23253/2019|EPI_ISL_18143644|2019-12-02
hRSV/A/USA/WA-BBI-S23254/2019|EPI_ISL_18143527|2019-12-02
hRSV/A/USA/WA-BBI-S23255/2019|EPI_ISL_18143514|2019-12-02
hRSV/A/USA/WA-BBI-S23256/2019|EPI_ISL_18143553|2019-12-02
hRSV/A/USA/WA-BBI-S23257/2019|EPI_ISL_18143660|2019-12-02
hRSV/A/USA/WA-BBI-S23258/2019|EPI_ISL_18143657|2019-12-02
hRSV/A/USA/WA-BBI-S23259/2019|EPI_ISL_18143477|2019-12-03
hRSV/A/USA/WA-BBI-S23260/2019|EPI_ISL_18143699|2019-12-04
hRSV/A/USA/WA-BBI-S23261/2019|EPI_ISL_18143454|2019-12-08
hRSV/A/USA/WA-BBI-S23262/2019|EPI_ISL_18143610|2019-12-09
hRSV/A/USA/WA-BBI-S23263/2019|EPI_ISL_18143692|2019-12-08
hRSV/A/USA/WA-BBI-S23264/2019|EPI_ISL_18143531|2019-12-14
hRSV/A/USA/WA-BBI-S23265/2019|EPI_ISL_18143496|2019-12-13
hRSV/A/USA/WA-BBI-S23266/2019|EPI_ISL_18143600|2019-12-14
hRSV/A/USA/WA-BBI-S23267/2019|EPI_ISL_18143495|2019-12-14
hRSV/A/USA/WA-BBI-S23268/2019|EPI_ISL_18143502|2019-12-14
hRSV/A/USA/WA-BBI-S23269/2019|EPI_ISL_18143636|2019-12-16
hRSV/A/USA/WA-BBI-S23270/2019|EPI_ISL_18143537|2019-12-18
hRSV/A/USA/WA-BBI-S23271/2019|EPI_ISL_18143572|2019-12-19
hRSV/A/USA/WA-BBI-S23272/2019|EPI_ISL_18143613|2019-12-19
hRSV/A/USA/WA-BBI-S23273/2019|EPI_ISL_18143618|2019-12-19
hRSV/A/USA/WA-BBI-S23274/2019|EPI_ISL_18143606|2019-12-20
hRSV/A/USA/WA-BBI-S23275/2019|EPI_ISL_18143622|2019-12-22
hRSV/A/USA/WA-BBI-S23276/2019|EPI_ISL_18143620|2019-12-22
hRSV/A/USA/WA-BBI-S23277/2019|EPI_ISL_18143520|2019-12-20
hRSV/A/USA/WA-BBI-S23278/2019|EPI_ISL_18143700|2019-12-23
hRSV/A/USA/WA-BBI-S23279/2019|EPI_ISL_18143464|2019-12-22
hRSV/A/USA/WA-BBI-S23280/2019|EPI_ISL_18143652|2019-12-25
hRSV/A/USA/WA-BBI-S23281/2019|EPI_ISL_18143506|2019-12-25
hRSV/A/USA/WA-BBI-S23283/2019|EPI_ISL_18143544|2019-12-27
hRSV/A/USA/WA-BBI-S23284/2019|EPI_ISL_18143679|2019-12-27
hRSV/A/USA/WA-BBI-S23285/2019|EPI_ISL_18143480|2019-12-27
hRSV/A/USA/WA-BBI-S23286/2019|EPI_ISL_18143484|2019-12-28
hRSV/A/USA/WA-BBI-S23287/2019|EPI_ISL_18143714|2019-12-28
hRSV/A/USA/WA-BBI-S23288/2019|EPI_ISL_18143457|2019-12-27
hRSV/A/USA/WA-BBI-S23289/2019|EPI_ISL_18143445|2019-12-27
hRSV/A/USA/WA-BBI-S23290/2019|EPI_ISL_18143566|2019-12-27
hRSV/A/USA/WA-BBI-S23291/2019|EPI_ISL_18143469|2019-12-28
hRSV/A/USA/WA-BBI-S23292/2019|EPI_ISL_18143638|2019-12-29
hRSV/A/USA/WA-BBI-S23293/2019|EPI_ISL_18143576|2019-12-27
hRSV/A/USA/WA-BBI-S23294/2019|EPI_ISL_18143623|2019-12-29
hRSV/A/USA/WA-BBI-S23295/2019|EPI_ISL_18143685|2019-12-29
hRSV/A/USA/WA-BBI-S23296/2019|EPI_ISL_18143611|2019-12-29
hRSV/A/USA/WA-BBI-S23297/2019|EPI_ISL_18143599|2019-12-27
hRSV/A/USA/WA-BBI-S23298/2019|EPI_ISL_18143715|2019-12-29
hRSV/A/USA/WA-BBI-S23299/2019|EPI_ISL_18143483|2019-12-29
hRSV/A/USA/WA-BBI-S23300/2019|EPI_ISL_18143467|2019-12-30
hRSV/A/USA/WA-BBI-S23301/2019|EPI_ISL_18143578|2019-12-27
hRSV/A/USA/WA-BBI-S23302/2019|EPI_ISL_18143497|2019-12-30
hRSV/A/USA/WA-BBI-S23303/2020|EPI_ISL_18143528|2020-01-03
hRSV/A/USA/WA-BBI-S23304/2020|EPI_ISL_18143703|2020-01-01
hRSV/A/USA/WA-BBI-S23305/2020|EPI_ISL_18143701|2020-01-02
hRSV/A/USA/WA-BBI-S23306/2020|EPI_ISL_18143533|2020-01-04
hRSV/A/USA/WA-BBI-S23307/2020|EPI_ISL_18143486|2020-01-03
hRSV/A/USA/WA-BBI-S23308/2020|EPI_ISL_18143518|2020-01-04
hRSV/A/USA/WA-BBI-S23309/2020|EPI_ISL_18143704|2020-01-04
hRSV/A/USA/WA-BBI-S23310/2020|EPI_ISL_18143556|2020-01-04
hRSV/A/USA/WA-BBI-S23311/2020|EPI_ISL_18143476|2020-01-04
hRSV/A/USA/WA-BBI-S23312/2019|EPI_ISL_18143656|2019-12-31
hRSV/A/USA/WA-BBI-S23313/2020|EPI_ISL_18143539|2020-01-07
hRSV/A/USA/WA-BBI-S23314/2020|EPI_ISL_18143621|2020-01-06
hRSV/A/USA/WA-BBI-S23315/2020|EPI_ISL_18143601|2020-01-05
hRSV/A/USA/WA-BBI-S23316/2020|EPI_ISL_18143640|2020-01-05
hRSV/A/USA/WA-BBI-S23317/2020|EPI_ISL_18143536|2020-01-06
hRSV/A/USA/WA-BBI-S23318/2020|EPI_ISL_18143489|2020-01-06
hRSV/A/USA/WA-BBI-S23319/2020|EPI_ISL_18143510|2020-01-06
hRSV/A/USA/WA-BBI-S23320/2020|EPI_ISL_18143604|2020-01-08
hRSV/A/USA/WA-BBI-S23321/2020|EPI_ISL_18143532|2020-01-05
hRSV/A/USA/WA-BBI-S23322/2020|EPI_ISL_18143562|2020-01-06
hRSV/A/USA/WA-BBI-S23323/2020|EPI_ISL_18143499|2020-01-08
hRSV/A/USA/WA-BBI-S23324/2020|EPI_ISL_18143511|2020-01-08
hRSV/A/USA/WA-BBI-S23325/2020|EPI_ISL_18143677|2020-01-08
hRSV/A/USA/WA-BBI-S23326/2020|EPI_ISL_18143554|2020-01-09
hRSV/A/USA/WA-BBI-S23327/2020|EPI_ISL_18143530|2020-01-13
hRSV/A/USA/WA-BBI-S23328/2020|EPI_ISL_18143472|2020-01-13
hRSV/A/USA/WA-BBI-S23329/2020|EPI_ISL_18143626|2020-01-13
hRSV/A/USA/WA-BBI-S23330/2020|EPI_ISL_18143688|2020-01-13
hRSV/A/USA/WA-BBI-S23331/2020|EPI_ISL_18143540|2020-01-13
hRSV/A/USA/WA-BBI-S23332/2020|EPI_ISL_18143624|2020-01-14
hRSV/A/USA/WA-BBI-S23333/2020|EPI_ISL_18143680|2020-01-18
hRSV/A/USA/WA-BBI-S23334/2020|EPI_ISL_18143500|2020-01-17
hRSV/A/USA/WA-BBI-S23335/2020|EPI_ISL_18143542|2020-01-17
hRSV/A/USA/WA-BBI-S23336/2020|EPI_ISL_18143643|2020-01-17
hRSV/A/USA/WA-BBI-S23337/2020|EPI_ISL_18143648|2020-01-14
hRSV/A/USA/WA-BBI-S23338/2020|EPI_ISL_18143706|2020-01-22
hRSV/A/USA/WA-BBI-S23339/2020|EPI_ISL_18143471|2020-01-21
hRSV/A/USA/WA-BBI-S23340/2020|EPI_ISL_18143654|2020-01-19
hRSV/A/USA/WA-BBI-S23341/2020|EPI_ISL_18143687|2020-01-19
hRSV/A/USA/WA-BBI-S23342/2020|EPI_ISL_18143615|2020-01-19
hRSV/A/USA/WA-BBI-S23343/2020|EPI_ISL_18143583|2020-01-21
hRSV/A/USA/WA-BBI-S23344/2019|EPI_ISL_18143645|2019-12-11
hRSV/A/USA/WA-BBI-S23345/2020|EPI_ISL_18143639|2020-01-23
hRSV/A/USA/WA-BBI-S23346/2020|EPI_ISL_18143707|2020-01-27
hRSV/A/USA/WA-BBI-S23347/2020|EPI_ISL_18143605|2020-01-26
hRSV/A/USA/WA-BBI-S23348/2020|EPI_ISL_18143607|2020-01-29
hRSV/A/USA/WA-BBI-S23349/2020|EPI_ISL_18143591|2020-01-30
hRSV/A/USA/WA-BBI-S23350/2020|EPI_ISL_18143649|2020-01-30
hRSV/A/USA/WA-BBI-S23351/2020|EPI_ISL_18143529|2020-01-31
hRSV/A/USA/WA-BBI-S23352/2020|EPI_ISL_18143564|2020-02-04
hRSV/A/USA/WA-BBI-S23353/2020|EPI_ISL_18143509|2020-02-04
hRSV/A/USA/WA-BBI-S23354/2020|EPI_ISL_18143447|2020-02-07
hRSV/A/USA/WA-BBI-S23355/2020|EPI_ISL_18143663|2020-02-07
hRSV/A/USA/WA-BBI-S23356/2020|EPI_ISL_18143711|2020-02-10
hRSV/A/USA/WA-BBI-S23357/2020|EPI_ISL_18143451|2020-02-12
hRSV/A/USA/WA-BBI-S23359/2020|EPI_ISL_18143672|2020-02-14
hRSV/A/USA/WA-BBI-S23360/2020|EPI_ISL_18143668|2020-02-15
hRSV/A/USA/WA-BBI-S23361/2020|EPI_ISL_18143503|2020-02-15
hRSV/A/USA/WA-BBI-S23362/2020|EPI_ISL_18143651|2020-02-16
hRSV/A/USA/WA-BBI-S23363/2020|EPI_ISL_18143563|2020-02-16
hRSV/A/USA/WA-BBI-S23364/2020|EPI_ISL_18143575|2020-02-16
hRSV/A/USA/WA-BBI-S23365/2020|EPI_ISL_18143655|2020-02-16
hRSV/A/USA/WA-BBI-S23366/2020|EPI_ISL_18143686|2020-02-16
hRSV/A/USA/WA-BBI-S23367/2020|EPI_ISL_18143709|2020-02-18
hRSV/A/USA/WA-BBI-S23368/2020|EPI_ISL_18143658|2020-02-24
hRSV/A/USA/WA-BBI-S23369/2020|EPI_ISL_18143580|2020-03-04
hRSV/A/USA/WA-BBI-S23370/2020|EPI_ISL_18143571|2020-03-14
hRSV/A/USA/WA-BBI-S23371/2020|EPI_ISL_18143664|2020-03-13
hRSV/A/USA/WA-BBI-S23372/2021|EPI_ISL_18143456|2021-08-18
hRSV/A/USA/WA-BBI-S23373/2021|EPI_ISL_18143463|2021-11-11
hRSV/A/USA/WA-BBI-S23374/2021|EPI_ISL_18143522|2021-11-11
hRSV/A/USA/WA-IVY-D13J57F7/2022|EPI_ISL_17597735|2022-12-02
hRSV/A/USA/WA-IVY-D13J57H1/2022|EPI_ISL_17597736|2022-12-05
hRSV/A/USA/WA-IVY-D13J57K1/2022|EPI_ISL_17394624|2022-12-09
hRSV/A/USA/WA-IVY-G43P89Z6/2022|EPI_ISL_17597781|2022-12-16
hRSV/A/Zambia/Lusaka-1103/2018|EPI_ISL_17964315|2018-04-05
hRSV/A/Zambia/Lusaka-1105/2018|EPI_ISL_17964336|2018-04-10
hRSV/A/Zambia/Lusaka-1112/2018|EPI_ISL_17964309|2018-04-27
hRSV/A/Zambia/Lusaka-1117/2018|EPI_ISL_17964338|2018-05-04
hRSV/A/Zambia/Lusaka-1119/2018|EPI_ISL_17964344|2018-05-08
hRSV/A/Zambia/Lusaka-1122/2018|EPI_ISL_17964312|2018-05-09
hRSV/A/Zambia/Lusaka-1126/2018|EPI_ISL_17964334|2018-05-22
hRSV/A/Zambia/Lusaka-1129/2018|EPI_ISL_17964332|2018-05-29
hRSV/A/Zambia/Lusaka-1139/2018|EPI_ISL_17964307|2018-07-13
hRSV/A/Zambia/Lusaka-1197/2019|EPI_ISL_17964341|2019-02-18
hRSV/A/Zambia/Lusaka-1200/2019|EPI_ISL_17964343|2019-02-22
hRSV/A/Zambia/Lusaka-1210/2019|EPI_ISL_17964325|2019-03-15
hRSV/A/Zambia/Lusaka-1218/2019|EPI_ISL_17964352|2019-04-04
hRSV/A/Zambia/Lusaka-1238/2019|EPI_ISL_17964346|2019-05-22
hRSV/A/Zambia/Lusaka-1704/2018|EPI_ISL_17964337|2018-08-05
hRSV/A/Zambia/Lusaka-1708/2018|EPI_ISL_17964329|2018-08-11
hRSV/A/Zambia/Lusaka-1925/2018|EPI_ISL_17964326|2018-04-07
hRSV/A/Zambia/Lusaka-1932/2018|EPI_ISL_17964311|2018-04-22
hRSV/A/Zambia/Lusaka-1936/2018|EPI_ISL_17964333|2018-04-28
hRSV/A/Zambia/Lusaka-1937/2018|EPI_ISL_17964366|2018-04-28
hRSV/A/Zambia/Lusaka-1948/2018|EPI_ISL_17964367|2018-05-19
hRSV/A/Zambia/Lusaka-1953/2018|EPI_ISL_17964347|2018-05-24
hRSV/A/Zambia/Lusaka-1970/2018|EPI_ISL_17964306|2018-06-16
hRSV/A/Zambia/Lusaka-1983/2018|EPI_ISL_17964370|2018-07-03
hRSV/A/Zambia/Lusaka-2057/2018|EPI_ISL_17964374|2018-04-18
hRSV/A/Zambia/Lusaka-2074/2018|EPI_ISL_17964313|2018-06-15
hRSV/A/Zambia/Lusaka-2133/2019|EPI_ISL_17964371|2019-03-01
hRSV/A/Zambia/Lusaka-2141/2019|EPI_ISL_17964373|2019-03-25
hRSV/A/Zambia/Lusaka-2557/2019|EPI_ISL_17964318|2019-03-11
hRSV/A/Zambia/Lusaka-2615/2019|EPI_ISL_17964369|2019-03-25
hRSV/A/Zambia/Lusaka-2617/2019|EPI_ISL_17964368|2019-07-11
hRSV/A/Zambia/Lusaka-3099/2018|EPI_ISL_17964324|2018-04-12
hRSV/A/Zambia/Lusaka-3102/2018|EPI_ISL_17964340|2018-04-18
hRSV/A/Zambia/Lusaka-3103/2018|EPI_ISL_17964330|2018-04-18
hRSV/A/Zambia/Lusaka-3117/2018|EPI_ISL_17964317|2018-05-10
hRSV/A/Zambia/Lusaka-3145/2018|EPI_ISL_17964355|2018-07-23
hRSV/A/Zambia/Lusaka-3195/2019|EPI_ISL_17964314|2019-01-11
hRSV/A/Zambia/Lusaka-3204/2019|EPI_ISL_17964319|2019-02-14
hRSV/A/Zambia/Lusaka-3210/2019|EPI_ISL_17964349|2019-02-25
hRSV/A/Zambia/Lusaka-3215/2019|EPI_ISL_17964320|2019-03-05
hRSV/A/Zambia/Lusaka-3230/2019|EPI_ISL_17964327|2019-04-18
hRSV/A/Zambia/Lusaka-3922/2018|EPI_ISL_17964359|2018-04-23
hRSV/A/Zambia/Lusaka-3923/2018|EPI_ISL_17964339|2018-05-03
hRSV/A/Zambia/Lusaka-3924/2018|EPI_ISL_17964316|2018-05-03
hRSV/A/Zambia/Lusaka-3934/2018|EPI_ISL_17964321|2018-07-06
hRSV/A/Zambia/Lusaka-3935/2018|EPI_ISL_17964322|2018-07-06
hRSV/A/Zambia/Lusaka-3938/2018|EPI_ISL_17964360|2018-07-18
hRSV/A/Zambia/Lusaka-3939/2018|EPI_ISL_17964363|2018-07-18
hRSV/A/Zambia/Lusaka-4073/2018|EPI_ISL_17964323|2018-04-24
hRSV/A/Zambia/Lusaka-4082/2018|EPI_ISL_17964328|2018-05-24
hRSV/A/Zambia/Lusaka-4089/2018|EPI_ISL_17964372|2018-07-04
hRSV/A/Zambia/Lusaka-4113/2019|EPI_ISL_17964308|2019-02-04
hRSV/A/Zambia/Lusaka-4116/2019|EPI_ISL_17964350|2019-02-27
hRSV/A/Zambia/Lusaka-4508/2018|EPI_ISL_17964365|2018-12-30
hRSV/A/Zambia/Lusaka-4520/2019|EPI_ISL_17964331|2019-02-18
hRSV/A/Zambia/Lusaka-4573/2018|EPI_ISL_17964342|2018-04-27
hRSV/A/Zambia/Lusaka-4593/2018|EPI_ISL_17964375|2018-07-18
hRSV/A/Zambia/Lusaka-4627/2018|EPI_ISL_17964345|2018-11-01
hRSV/A/Zambia/Lusaka-4652/2019|EPI_ISL_17964310|2019-02-01
hRSV/A/Zambia/Lusaka-4654/2019|EPI_ISL_17964348|2019-02-11
hRSV/A/Zambia/Lusaka-5034/2019|EPI_ISL_17964335|2019-03-09
hRSV/A/Zambia/TUSM-LSK059/2019|EPI_ISL_18143728|2019-02-24
hRSV/A/Zambia/TUSM-LSK074/2019|EPI_ISL_18143721|2019-03-13
hRSV/A/Zambia/TUSM-LSK131/2018|EPI_ISL_18143723|2018-04-01
hRSV/A/Zambia/TUSM-LSK150/2018|EPI_ISL_18143718|2018-04-19
hRSV/A/Zambia/TUSM-LSK192/2018|EPI_ISL_18143726|2018-05-23
hRSV/A/Zambia/TUSM-LSK193/2018|EPI_ISL_18143732|2018-05-23
hRSV/A/Zambia/TUSM-LSK269/2018|EPI_ISL_18143729|2018-06-16
hRSV/A/Zambia/TUSM-LSK276/2018|EPI_ISL_18143725|2018-06-16
hRSV/A/Zambia/TUSM-LSK277/2018|EPI_ISL_18143722|2018-06-14
hRSV/A/Zambia/TUSM-NDL054/2019|EPI_ISL_18143717|2019-02-26
hRSV/A/Zambia/TUSM-NDL060/2018|EPI_ISL_18143724|2018-03-21
hRSV/A/Zambia/TUSM-NDL061/2018|EPI_ISL_18143731|2018-03-21
hRSV/A/Zambia/TUSM-NDL077/2018|EPI_ISL_18143719|2018-03-27
hRSV/A/Zambia/TUSM-NDL106/2018|EPI_ISL_18143727|2018-04-23
hRSV/A/Zambia/TUSM-NDL111/2018|EPI_ISL_18143720|2018-04-26
